# Transition time from manic and mixed episodes to depression: risk factors and outcomes

**DOI:** 10.64898/2026.06.29.26356830

**Authors:** Chloe X Yap, Rachel Upthegrove, Fang Li, Michael Berk, Philip McGuire, Maxime Taquet

## Abstract

**Objective:** For bipolar disorder, recovery from manic or mixed episodes is frequently complicated by depression. This depression may occur within a broader episode pattern of mania-depression-euthymic interval, proposed as a subtype for which lithium is likely effective. However, the window of risk for mania/mixed-to-depression transition remains unclear. This study determines the mania/mixed-to-depression transition rate, and identifies risk factors and outcomes.

**Methods:** This retrospective cohort study includes 100,776 people (502,877 mood episodes; mean age at mood episode 41 years (SD=16), 65% female) with bipolar disorder from the NeuroBlu health record database (United States). Exposures were previous short transition time, hospitalization, clinical severity, and medications prescribed during the manic/mixed episode. The outcome was transition time from manic/mixed episodes to depression.

**Results:** 42% of manic and 29% of mixed episodes transitioned to depression within 1 month: an incidence up to 11-times higher than the overall depression rate.

Short depression transition time (≤1 month) was associated with previous short transition (RR=2.47-3.62, p<1.0e^-100^), higher manic/mixed severity (RR=1.18-1.34, p<2.7×10^-12^) and manic/mixed hospitalization (RR=1.05-1.33, p<0.012).

When prescribed during hospital-associated manic/mixed episodes, lithium (RR=0.87, p=0.0013), and antiepileptic mood stabilizers (RR=0.87-0.89, p<8.3×10^-5^) were associated with longer transition time. Combination lithium/antipsychotic and valproate/antipsychotic were more protective than antipsychotics alone.

Shorter transition time was associated with more depression-related hospital days (8-15% fewer days per month delay to depression, p<3.1×10-5).

**Conclusions:** It is important to monitor for depression soon after manic/mixed episodes. This depression may be predictable, and might be modifiable by some medications prescribed during the manic/mixed episode.

## Supplementary Tables for "Transition time from manic and mixed episodes to depression: risk factors and outcomes"

### Sheet: Table of contents
Table of contents
eTable 1: Identification of diagnoses from broad case-finding definitions
eTable 2: Annotation of medications available in this dataset to medication classes
eTable 3: Validation of proportional hazards assumptions for the clinical factors analysis
eTable 4: Validation of proportional hazards assumptions for the medication analysis including all people with bipolar
eTable 5: Validation of proportional hazards assumptions for the clinical factors analysis restricting to manic/mixed episodes associated with hospitalisation
eTable 6: Demographic characteristics of the sample
eTable 7: Incident rate ratio of depression following manic/mixed episodes. Source data for Fig.1b
eTable 8: Summary statistics for the clinical factors modified Poisson regression analysis (source data for Fig.2)
eTable 9: Summary statistics for the medications (broad classes) modified Poisson regression analysis (source data for Fig.3)
eTable 10: Summary statistics for the combination mood stabiliser/antipsychotic analysis (source data for Fig.4)
eTable 11: Validation of proportional hazards assumptions for the combination mood stabiliser/antipsychotic cause-specific hazards analysis
eTable 12: Mediation analysis results
eTable 13: Target trial emulation baseline characteristics for antipsychotic versus antipsychotic+mood stabiliser arms
eTable 14: Target trial emulation results
eTable 15: Incident rate ratio for the relationship between time to depression and hospital length of stay

### Sheet: ST1Broad_casefinding_def_stats
eTable 1a: Numbers of depression episodes within 6 months after mania based on broad case-finding criteria
Criteria used to detect depression	Impact on depression diagnosis	Number of depression diagnoses defined this way
ICD diagnosis		70264
Antidepressant prescription	earlier diagnosis than ICD	6872
Derived MADRS	earlier diagnosis than ICD	657
PHQ-9	earlier diagnosis than ICD	4883
QIDS	earlier diagnosis than ICD	30
Antidepressant prescription	newly identified depression diagnosis	11794
Derived MADRS	newly identified depression diagnosis	731
PHQ-9	newly identified depression diagnosis	5027
QIDS	newly identified depression diagnosis	20
eTable 1b: Per depression diagnosis definition, rate of anxiety diagnoses within 1 year prior to depression episodes
Criteria used to detect depression	N episodes with no ICD anxiety diagnosis within 1 year	N episodes with ICD anxiety diagnosis within 1 year	Proportion episodes with ICD anxiety diagnosis within 1 year
Antidepressant prescription	18203	463	0.0248045
ICD diagnosis	68772	1492	0.0212342
Derived MADRS	1294	94	0.0677233
PHQ-9	9701	209	0.0210898
QIDS	47	3	0.06

### Sheet: ST2Medication_categories
Table linking individual medications to 'broad classes'					Count of medications across manic/mixed episodes included in the analysis for medications prescribed for hospital-associated manic/mixed episodes
drug	broad_class	narrow_class			meds	n	mm_split
serdexmethylphenidate	ADHD	stimulant			lorazepam	1015	mania
guanfacine	ADHD	nonstimulant			diphenhydramine	874	mania
dexmethylphenidate	ADHD	stimulant			haloperidol	812	mania
methylphenidate	ADHD	stimulant			trazodone	506	mania
amphetamine	ADHD	stimulant			olanzapine	488	mania
atomoxetine	ADHD	nonstimulant			hydroxyzine	470	mania
dextroamphetamine	ADHD	stimulant			risperidone	469	mania
clonidine	ADHD	nonstimulant			valproate	433	mania
lisdexamfetamine	ADHD	stimulant			quetiapine	364	mania
pemoline	ADHD	stimulant			lithium	252	mania
methamphetamine	ADHD	stimulant			aripiprazole	212	mania
phenylephrine	ADHD	stimulant			ziprasidone	178	mania
dextromethorphan	ADHD	stimulant			gabapentin	154	mania
theanine	aminoacid				clonazepam	141	mania
gabapentin	analgesia				melatonin	137	mania
phenazopyridine	analgesia				lamotrigine	103	mania
pregabalin	analgesia				zolpidem	72	mania
dexmedetomidine	analgesia				midazolam	71	mania
fentanyl	analgesia				paliperidone	69	mania
hyoscyamine	anticholinergic				sertraline	67	mania
clidinium	anticholinergic				clonidine	57	mania
doxepin	antidepressant	TCA			fentanyl	57	mania
desipramine	antidepressant	TCA			chlorpromazine	55	mania
citalopram	antidepressant	SSRI			diazepam	51	mania
imipramine	antidepressant	TCA			chlordiazepoxide	47	mania
trazodone	antidepressant	SARI			vitamin B12	47	mania
tranylcypromine	antidepressant	MAOI			carbamazepine	42	mania
nortriptyline	antidepressant	TCA			fluoxetine	41	mania
milnacipran	antidepressant	SNRI			propranolol	40	mania
amitriptyline	antidepressant	TCA			lurasidone	40	mania
duloxetine	antidepressant	SNRI			alprazolam	37	mania
bupropion	antidepressant	NDRI			mirtazapine	35	mania
fluoxetine	antidepressant	SSRI			escitalopram	35	mania
trimipramine	antidepressant	TCA			buspirone	34	mania
ketamine	antidepressant	ketamine			citalopram	34	mania
venlafaxine	antidepressant	SNRI			bupropion	34	mania
levomilnacipran	antidepressant	SNRI			topiramate	32	mania
sertraline	antidepressant	SSRI			venlafaxine	28	mania
nefazodone	antidepressant	SARI			dextromethorphan	26	mania
buspirone	antidepressant	other			duloxetine	24	mania
vilazodone	antidepressant	SSRI			temazepam	23	mania
vortioxetine	antidepressant	SMS			fluphenazine	23	mania
protriptyline	antidepressant	TCA			dextroamphetamine	14	mania
mirtazapine	antidepressant	TeCA			butalbital	14	mania
paroxetine	antidepressant	SSRI			phenobarbital	13	mania
desvenlafaxine	antidepressant	SNRI			amphetamine	13	mania
amoxapine	antidepressant	TCA			pregabalin	13	mania
viloxazine	antidepressant	NRI			droperidol	13	mania
fluvoxamine	antidepressant	SSRI			doxepin	13	mania
moclobemide	antidepressant	MAOI			clozapine	12	mania
clomipramine	antidepressant	MAOI
zuranolone	antidepressant	steroid
maprotiline	antidepressant	TeCA
esketamine	antidepressant	ketamine
phenelzine	antidepressant	MAOI
brexanolone	antidepressant	steroid
escitalopram	antidepressant	SSRI
quinupramine	antidepressant	TCA
dothiepin	antidepressant	TCA
reboxetine	antidepressant	NRI
isocarboxazid	antidepressant	MAOI
melitracen	antidepressant	TCA
toloxatone	antidepressant	MAOI
topiramate	antiepileptic	moodstabiliser
lamotrigine	antiepileptic	moodstabiliser
pentobarbital	antiepileptic	barbiturate
carbamazepine	antiepileptic	moodstabiliser
tiagabine	antiepileptic	moodstabiliser
valproate	antiepileptic	moodstabiliser
hydroxyzine	antihistamine
doxylamine	antihistamine
diphenhydramine	antihistamine
mesoridazine	antipsychotic
brexpiprazole	antipsychotic
trifluoperazine	antipsychotic
ziprasidone	antipsychotic
olanzapine	antipsychotic
lurasidone	antipsychotic
aripiprazole	antipsychotic
risperidone	antipsychotic
droperidol	antipsychotic
paliperidone	antipsychotic
haloperidol	antipsychotic
loxapine	antipsychotic
iloperidone	antipsychotic
thiothixene	antipsychotic
perphenazine	antipsychotic
prochlorperazine	antipsychotic
thioridazine	antipsychotic
pimozide	antipsychotic	tics
molindone	antipsychotic
chlorpromazine	antipsychotic
quetiapine	antipsychotic
cariprazine	antipsychotic
asenapine	antipsychotic
pimavanserin	antipsychotic
amisulpride	antipsychotic
clozapine	antipsychotic
zuclopenthixol	antipsychotic
fluphenazine	antipsychotic
benperidol	antipsychotic
promazine	antipsychotic
aripiprazole lauroxil	antipsychotic
triflupromazine	antipsychotic
lumateperone	antipsychotic
perazine	antipsychotic
sulpiride	antipsychotic
meprobamate	anxiety_other
propranolol	anxiety_other
lithium carbonate	lithium	moodstabiliser
lithium citrate	lithium	moodstabiliser
lithium	lithium	moodstabiliser
lithium gluconate	lithium	moodstabiliser
lithium aspartate	lithium	moodstabiliser
samidorphan	opioidantagonist
butalbital	barbiturate	barbiturate
zolpidem	sleep_other	Zdrug
oxazepam	benzodiazepine	benzodiazepine
lorazepam	benzodiazepine	benzodiazepine
alprazolam	benzodiazepine	benzodiazepine
eszopiclone	sleep_other	Zdrug
chlordiazepoxide	benzodiazepine	benzodiazepine
triazolam	benzodiazepine	benzodiazepine
secobarbital	barbiturate	barbiturate
phenobarbital	barbiturate	barbiturate
flurazepam	benzodiazepine	benzodiazepine
lemborexant	orexinantagonist	orexinantagonist
midazolam	benzodiazepine	benzodiazepine
clonazepam	benzodiazepine	benzodiazepine
butabarbital	barbiturate	barbiturate
quazepam	benzodiazepine	benzodiazepine
methohexital	barbiturate	barbiturate
mephobarbital	barbiturate	barbiturate
clobazam	benzodiazepine	benzodiazepine
zaleplon	sleep_other	Zdrug
estazolam	benzodiazepine	benzodiazepine
trichloroacetaldehyde	sleep_other	other
clorazepate	benzodiazepine	other
halazepam	benzodiazepine	benzodiazepine
thiopental	barbiturate	barbiturate
metharbital	barbiturate	barbiturate
temazepam	benzodiazepine	benzodiazepine
diazepam	benzodiazepine	benzodiazepine
barbital	barbiturate	barbiturate
zopiclone	sleep_other	Zdrug
amobarbital	barbiturate	barbiturate
prazepam	benzodiazepine	benzodiazepine
melatonin	melatonin	melatonin
ramelteon	melatonin	melatonin
tasimelteon	melatonin	melatonin
suvorexant	sleep_other	orexinantagonist
vitamin B12	vitamin	vitaminB12
vitamin B6	vitamin	vitaminB6
pyridoxine	vitamin	vitaminB6
calcium phosphate	vitamin
tryptophan	vitamin
deanol	vitamin
solriamfetol	wakefulness	stimulant
modafinil	wakefulness	stimulant
daridorexant	sleep_other	orexinantagonist
armodafinil	wakefulness	stimulant

### Sheet: ST3PH_clinical_allbipolar
PH test results for clinical variables, mania vs mixed analyses performed separately
term	chisq	df	p	mm_split	analysis	sample
hospital01	178.849	1	8.64526e-41	mania	hospital01	bipolar_all
cov_age_ep	49.2326	1	2.27337e-12	mania	hospital01	bipolar_all
cov_age_ehr	40.5501	1	1.91639e-10	mania	hospital01	bipolar_all
cov_years_ehr	0.147712	1	0.700732	mania	hospital01	bipolar_all
cov_gender	2.11501	1	0.145861	mania	hospital01	bipolar_all
cov_state	200.263	16	7.01606e-34	mania	hospital01	bipolar_all
cov_rel	78.3358	4	3.92169e-16	mania	hospital01	bipolar_all
cov_edu2	48.1075	2	3.57758e-11	mania	hospital01	bipolar_all
cov_employ2	39.2019	2	3.07192e-09	mania	hospital01	bipolar_all
cov_race2	82.9288	5	2.04515e-16	mania	hospital01	bipolar_all
GLOBAL	578.265	34	3.25786e-100	mania	hospital01	bipolar_all
prev_MDS	634.251	1	5.94684e-140	mania	prevMDS	bipolar_all
cov_age_ep	119.01	1	1.04193e-27	mania	prevMDS	bipolar_all
cov_age_ehr	86.0558	1	1.74932e-20	mania	prevMDS	bipolar_all
cov_years_ehr	1.32318	1	0.250022	mania	prevMDS	bipolar_all
cov_gender	1.21331	1	0.270678	mania	prevMDS	bipolar_all
cov_state2	295.424	17	9.89246e-53	mania	prevMDS	bipolar_all
cov_rel	33.2432	4	1.06505e-06	mania	prevMDS	bipolar_all
cov_edu2	87.8548	2	8.3672e-20	mania	prevMDS	bipolar_all
cov_employ2	79.4499	2	5.59336e-18	mania	prevMDS	bipolar_all
cov_race2	10.1756	5	0.0704101	mania	prevMDS	bipolar_all
GLOBAL	1135.76	35	7.90255e-216	mania	prevMDS	bipolar_all
severitycgis_max_d07	0.0361621	1	0.849181	mania	cgis	bipolar_all
cov_age_ep	0.764471	1	0.381933	mania	cgis	bipolar_all
cov_age_ehr	14.3767	1	0.000149642	mania	cgis	bipolar_all
cov_years_ehr	14.4861	1	0.000141201	mania	cgis	bipolar_all
cov_gender	9.65003	1	0.00189349	mania	cgis	bipolar_all
cov_rel	43.5711	2	3.4567e-10	mania	cgis	bipolar_all
cov_edu2	27.1722	2	1.25787e-06	mania	cgis	bipolar_all
cov_employ2	3.01588	2	0.221366	mania	cgis	bipolar_all
cov_race2	428.766	5	1.86543e-90	mania	cgis	bipolar_all
GLOBAL	725.554	16	4.69227e-144	mania	cgis	bipolar_all
hospital01	212.958	1	3.10828e-48	mixed	hospital01	bipolar_all
cov_age_ep	120.968	1	3.88369e-28	mixed	hospital01	bipolar_all
cov_age_ehr	89.7385	1	2.71812e-21	mixed	hospital01	bipolar_all
cov_years_ehr	2.43904	1	0.118349	mixed	hospital01	bipolar_all
cov_gender	0.827757	1	0.362922	mixed	hospital01	bipolar_all
cov_state2	476.462	10	4.70579e-96	mixed	hospital01	bipolar_all
cov_rel	35.8206	4	3.15031e-07	mixed	hospital01	bipolar_all
cov_edu2	43.7566	2	3.15044e-10	mixed	hospital01	bipolar_all
cov_employ2	47.6134	2	4.58013e-11	mixed	hospital01	bipolar_all
cov_race2	53.7247	5	2.38744e-10	mixed	hospital01	bipolar_all
GLOBAL	907.388	28	5.24162e-173	mixed	hospital01	bipolar_all
prev_MDS	2417.86	1	0	mixed	prevMDS	bipolar_all
cov_age_ep	196.448	1	1.24456e-44	mixed	prevMDS	bipolar_all
cov_age_ehr	170.975	1	4.53078e-39	mixed	prevMDS	bipolar_all
cov_years_ehr	28.0728	1	1.16835e-07	mixed	prevMDS	bipolar_all
cov_gender	0.617052	1	0.432145	mixed	prevMDS	bipolar_all
cov_state2	431.423	17	4.8949e-81	mixed	prevMDS	bipolar_all
cov_rel	28.3041	4	1.08224e-05	mixed	prevMDS	bipolar_all
cov_edu2	15.7183	2	0.000386198	mixed	prevMDS	bipolar_all
cov_employ2	19.6592	2	5.38331e-05	mixed	prevMDS	bipolar_all
cov_race2	11.5462	5	0.0415633	mixed	prevMDS	bipolar_all
GLOBAL	3157.94	35	0	mixed	prevMDS	bipolar_all
severitycgis_max_d07	27.822	1	1.33003e-07	mixed	cgis	bipolar_all
cov_age_ep	3.42429	1	0.0642441	mixed	cgis	bipolar_all
cov_age_ehr	27.98	1	1.22575e-07	mixed	cgis	bipolar_all
cov_years_ehr	171.418	1	3.62678e-39	mixed	cgis	bipolar_all
cov_gender	34.8919	1	3.4852e-09	mixed	cgis	bipolar_all
GLOBAL	247.978	5	1.49257e-51	mixed	cgis	bipolar_all

### Sheet: ST4PH_meds_allbipolar
PH test results for medications, in full bipolar sample, mania vs mixed analyses performed separately, comparing stratified survival analyses
term	chisq	df	p	mm_split	sample	analysis		term	chisq	df	p	mm_split	sample	analysis
lithium	10.0208	1	0.00154781	mania	bipolar_all	not_stratified		lithium	4.14855	1	0.0416702	mania	bipolar_all	stratified_hospital_MDS1m_ever
antiepileptic	15.9631	1	6.45887e-05	mania	bipolar_all	not_stratified		antiepileptic	16.6453	1	4.50612e-05	mania	bipolar_all	stratified_hospital_MDS1m_ever
antipsychotic	16.9942	1	3.74944e-05	mania	bipolar_all	not_stratified		antipsychotic	15.2319	1	9.50813e-05	mania	bipolar_all	stratified_hospital_MDS1m_ever
antihistamine	99.9362	1	1.57387e-23	mania	bipolar_all	not_stratified		antihistamine	24.3072	1	8.21295e-07	mania	bipolar_all	stratified_hospital_MDS1m_ever
benzodiazepine	4.1685	1	0.0411821	mania	bipolar_all	not_stratified		benzodiazepine	40.3651	1	2.10669e-10	mania	bipolar_all	stratified_hospital_MDS1m_ever
hospital01	153.962	1	2.36055e-35	mania	bipolar_all	not_stratified		cov_age_ep	41.1744	1	1.39234e-10	mania	bipolar_all	stratified_hospital_MDS1m_ever
MDS1m_ever	4911.56	1	0	mania	bipolar_all	not_stratified		cov_age_ehr	31.7629	1	1.74185e-08	mania	bipolar_all	stratified_hospital_MDS1m_ever
cov_age_ep	22.8988	1	1.70762e-06	mania	bipolar_all	not_stratified		cov_years_ehr	7.31086	1	0.00685393	mania	bipolar_all	stratified_hospital_MDS1m_ever
cov_age_ehr	15.4412	1	8.51138e-05	mania	bipolar_all	not_stratified		cov_gender	0.0982969	1	0.753883	mania	bipolar_all	stratified_hospital_MDS1m_ever
cov_years_ehr	76.6121	1	2.08062e-18	mania	bipolar_all	not_stratified		cov_state	247.193	17	7.80805e-43	mania	bipolar_all	stratified_hospital_MDS1m_ever
cov_gender	0.152643	1	0.696022	mania	bipolar_all	not_stratified		cov_rel	6.62201	4	0.157263	mania	bipolar_all	stratified_hospital_MDS1m_ever
cov_state	378.766	18	2.42036e-69	mania	bipolar_all	not_stratified		cov_edu2	49.848	2	1.49849e-11	mania	bipolar_all	stratified_hospital_MDS1m_ever
cov_rel	124.449	4	5.98474e-26	mania	bipolar_all	not_stratified		cov_employ2	52.2066	2	4.60775e-12	mania	bipolar_all	stratified_hospital_MDS1m_ever
cov_edu2	56.0589	2	6.71375e-13	mania	bipolar_all	not_stratified		cov_race2	65.1383	5	1.04909e-12	mania	bipolar_all	stratified_hospital_MDS1m_ever
cov_employ2	52.3991	2	4.18489e-12	mania	bipolar_all	not_stratified		GLOBAL	451.541	39	1.21916e-71	mania	bipolar_all	stratified_hospital_MDS1m_ever
cov_race2	289.632	5	1.69534e-60	mania	bipolar_all	not_stratified		lithium	1.13491	1	0.286731	mixed	bipolar_all	stratified_hospital_MDS1m_ever
GLOBAL	5532.05	42	0	mania	bipolar_all	not_stratified		antiepileptic	4.18731	1	0.0407276	mixed	bipolar_all	stratified_hospital_MDS1m_ever
lithium	0.00100433	1	0.974718	mixed	bipolar_all	not_stratified		antipsychotic	0.242454	1	0.622439	mixed	bipolar_all	stratified_hospital_MDS1m_ever
antiepileptic	6.36576	1	0.0116343	mixed	bipolar_all	not_stratified		antidepressant	4.75923	1	0.0291416	mixed	bipolar_all	stratified_hospital_MDS1m_ever
antipsychotic	0.691797	1	0.405554	mixed	bipolar_all	not_stratified		antihistamine	2.69363	1	0.10075	mixed	bipolar_all	stratified_hospital_MDS1m_ever
antidepressant	0.253219	1	0.614818	mixed	bipolar_all	not_stratified		benzodiazepine	36.9225	1	1.22917e-09	mixed	bipolar_all	stratified_hospital_MDS1m_ever
antihistamine	29.3038	1	6.18757e-08	mixed	bipolar_all	not_stratified		cov_age_ep	170.542	1	5.63377e-39	mixed	bipolar_all	stratified_hospital_MDS1m_ever
benzodiazepine	23.6756	1	1.1402e-06	mixed	bipolar_all	not_stratified		cov_age_ehr	186.679	1	1.68738e-42	mixed	bipolar_all	stratified_hospital_MDS1m_ever
hospital01	91.0742	1	1.38386e-21	mixed	bipolar_all	not_stratified		cov_years_ehr	33.8542	1	5.94003e-09	mixed	bipolar_all	stratified_hospital_MDS1m_ever
MDS1m_ever	6504.59	1	0	mixed	bipolar_all	not_stratified		cov_gender	3.10354	1	0.0781225	mixed	bipolar_all	stratified_hospital_MDS1m_ever
cov_age_ep	104.789	1	1.35836e-24	mixed	bipolar_all	not_stratified		cov_state	213.12	16	1.74373e-36	mixed	bipolar_all	stratified_hospital_MDS1m_ever
cov_age_ehr	114.81	1	8.66263e-27	mixed	bipolar_all	not_stratified		cov_rel	51.8271	4	1.49917e-10	mixed	bipolar_all	stratified_hospital_MDS1m_ever
cov_years_ehr	16.1043	1	5.99478e-05	mixed	bipolar_all	not_stratified		cov_edu2	3.72062	2	0.155624	mixed	bipolar_all	stratified_hospital_MDS1m_ever
cov_gender	2.28374	1	0.130736	mixed	bipolar_all	not_stratified		cov_employ2	5.66137	2	0.0589723	mixed	bipolar_all	stratified_hospital_MDS1m_ever
cov_state	406.203	18	4.65225e-75	mixed	bipolar_all	not_stratified		cov_race2	13.5302	5	0.018886	mixed	bipolar_all	stratified_hospital_MDS1m_ever
cov_rel	26.2751	4	2.78492e-05	mixed	bipolar_all	not_stratified		GLOBAL	568.517	39	3.37272e-95	mixed	bipolar_all	stratified_hospital_MDS1m_ever
cov_edu2	6.13796	2	0.0464686	mixed	bipolar_all	not_stratified
cov_employ2	8.43727	2	0.0147187	mixed	bipolar_all	not_stratified
cov_race2	94.8769	5	6.3382e-19	mixed	bipolar_all	not_stratified
GLOBAL	7109.58	43	0	mixed	bipolar_all	not_stratified

### Sheet: ST5PH_meds_bipolar_hosp
PH test results for medications, in manic/mixed episodes assoc with hospital, mania vs mixed analyses performed separately
term	chisq	df	p	mm_split	sample
lithium	8.61104	1	0.00334131	mania	bipolar_hosp
antiepileptic	36.4888	1	1.53546e-09	mania	bipolar_hosp
antipsychotic	8.33799	1	0.00388246	mania	bipolar_hosp
antihistamine	5.25772	1	0.0218496	mania	bipolar_hosp
benzodiazepine	2.7279	1	0.0986088	mania	bipolar_hosp
cov_age_ep	0.600832	1	0.438261	mania	bipolar_hosp
cov_age_ehr	0.17525	1	0.675488	mania	bipolar_hosp
cov_years_ehr	2.10442	1	0.146874	mania	bipolar_hosp
cov_gender	0.050335	1	0.822481	mania	bipolar_hosp
cov_state	27.8677	8	0.000500061	mania	bipolar_hosp
cov_rel	9.05759	4	0.059676	mania	bipolar_hosp
cov_edu2	29.339	2	4.25718e-07	mania	bipolar_hosp
cov_employ2	16.0907	2	0.000320593	mania	bipolar_hosp
cov_race2	8.58008	5	0.127032	mania	bipolar_hosp
GLOBAL	122.533	30	3.82947e-13	mania	bipolar_hosp
lithium	1.49259	1	0.221815	mixed	bipolar_hosp
antiepileptic	1.55329	1	0.21265	mixed	bipolar_hosp
antipsychotic	9.13639	1	0.00250576	mixed	bipolar_hosp
antidepressant	3.00214	1	0.0831547	mixed	bipolar_hosp
antihistamine	9.1503	1	0.00248677	mixed	bipolar_hosp
benzodiazepine	0.681988	1	0.408903	mixed	bipolar_hosp
cov_age_ep	4.05122	1	0.0441394	mixed	bipolar_hosp
cov_age_ehr	5.71025	1	0.0168661	mixed	bipolar_hosp
cov_years_ehr	8.67143	1	0.00323238	mixed	bipolar_hosp
cov_gender	0.107939	1	0.742503	mixed	bipolar_hosp
cov_state	43.7094	8	6.45605e-07	mixed	bipolar_hosp
cov_rel	12.1173	4	0.0165002	mixed	bipolar_hosp
cov_edu2	3.87336	2	0.144182	mixed	bipolar_hosp
cov_employ2	0.276476	2	0.870891	mixed	bipolar_hosp
cov_race2	14.7937	5	0.0112813	mixed	bipolar_hosp
GLOBAL	99.8077	31	3.71178e-09	mixed	bipolar_hosp

### Sheet: ST6Demo_characteristics
Comparison of demographic characteristics across groups using broad MTTD definition (primary analysis)											Comparison of demographic characteristics across groups using MTTD ICD code definition (sensitivity analysis)
demographic	var	MTTD_less1m	MTTD_more1m	p_MTTD_less1m	comment						demographic	var	MTTD_less1m	MTTD_more1m	p_MTTD_less1m	comment
n	n	24984	75792								n	n	20214	80562
Age	Age_entry_mean	40 (16)	40 (16)	0.000886124	Age of entry into EHR						Age	Age_entry_mean	40 (16)	40 (16)	0.0319581	Age of entry into EHR
Age	Age_1stmooddx_mean	41 (16)	41 (16)	0.458418	Age of 1st recorded mood diagnosis						Age	Age_1stmooddx_mean	41 (15)	41 (16)
Age	Age_mean	47 (16)	48 (16)	1.23955e-08	Age current						Age	Age_mean	47 (16)	48 (16)	1.33245e-06	Age current
Sex	Sex_F_pc	16419 (65.7)	49397 (65.2)	0.117683							Sex	Sex_F_pc	13268 (65.6)	52548 (65.2)	0.272234
Rel	Rel_Married_pc	1206 (4.8)	3134 (4.1)	0.117047	Married vs Single (exclude Unknown)						Rel	Rel_Married_pc	941 (4.7)	3399 (4.2)	0.0173838	Married vs Single (exclude Unknown)
Rel	Rel_Single_pc	4357 (17.4)	10654 (14.1)								Rel	Rel_Single_pc	3516 (17.4)	11495 (14.3)
Rel	Rel_Other_pc	1418 (5.7)	4063 (5.4)								Rel	Rel_Other_pc	1153 (5.7)	4328 (5.4)
Rel	Rel_Unknown_pc	18003 (72.1)	57941 (76.4)								Rel	Rel_Unknown_pc	14604 (72.2)	61340 (76.1)
Emp	Emp_Employed_any_pc	171 (0.7)	277 (0.4)	0.000247725	Employed vs Not Working (exclude Unknown)						Emp	Emp_Employed_any_pc	114 (0.6)	334 (0.4)	0.00751495	Employed vs Not Working (exclude Unknown)
Emp	Emp_Not_working_pc	563 (2.3)	1368 (1.8)								Emp	Emp_Not_working_pc	379 (1.9)	1552 (1.9)
Emp	Emp_Unknown_pc	24250 (97.1)	74147 (97.8)								Emp	Emp_Unknown_pc	19721 (97.6)	78676 (97.7)
Edu	Edu_Highschoolupto_pc	484 (1.9)	940 (1.2)	0.177596	High school vs Tertiary (exclude Unknown)						Edu	Edu_Highschoolupto_pc	323 (1.6)	1101 (1.4)	0.906661	High school vs Tertiary (exclude Unknown)
Edu	Edu_Tertiaryany_pc	293 (1.2)	645 (0.9)								Edu	Edu_Tertiaryany_pc	210 (1)	728 (0.9)
Edu	Edu_Unknown_pc	24207 (96.9)	74207 (97.9)								Edu	Edu_Unknown_pc	19681 (97.4)	78733 (97.7)
Race	Race_White_pc	16811 (67.3)	48823 (64.4)	7.403e-13	Exclude Other and Unknown						Race	Race_White_pc	13729 (67.9)	51905 (64.4)	6.0001e-07	Exclude Other and Unknown
Race	Race_BlackAA_pc	3235 (12.9)	9932 (13.1)								Race	Race_BlackAA_pc	2686 (13.3)	10481 (13)
Race	Race_AmIndian_Alaskan_pc	18 (0.1)	61 (0.1)								Race	Race_AmIndian_Alaskan_pc	15 (0.1)	64 (0.1)
Race	Race_PacificIslander_pc	56 (0.2)	52 (0.1)								Race	Race_PacificIslander_pc	40 (0.2)	68 (0.1)
Race	Race_Other_pc	2529 (10.1)	6922 (9.1)								Race	Race_Other_pc	2068 (10.2)	7383 (9.2)
Race	Race_Unknown_pc	2055 (8.2)	8925 (11.8)								Race	Race_Unknown_pc	1452 (7.2)	9528 (11.8)
state	state_AK	44 (0.2%)	91 (0.1%)	9.2756e-141	Include only states with >= 100 total counts						state	state_AK	44 (0.2)	91 (0.1)	3.10946e-135	Include only states with >= 100 total counts
state	state_AL	140 (0.6%)	585 (0.8%)								state	state_AL	140 (0.6)	585 (0.8)
state	state_AR	99 (0.4%)	333 (0.4%)								state	state_AR	99 (0.4)	333 (0.4)
state	state_AZ	1651 (6.6%)	3465 (4.6%)								state	state_AZ	1651 (6.6)	3465 (4.6)
state	state_CA	1759 (7%)	5663 (7.5%)								state	state_CA	1759 (7)	5663 (7.5)
state	state_CO	509 (2%)	1512 (2%)								state	state_CO	509 (2)	1512 (2)
state	state_CT	252 (1%)	478 (0.6%)								state	state_CT	252 (1)	478 (0.6)
state	state_DE	33 (0.1%)	181 (0.2%)								state	state_DE	33 (0.1)	181 (0.2)
state	state_FL	990 (4%)	3923 (5.2%)								state	state_FL	990 (4)	3923 (5.2)
state	state_GA	678 (2.7%)	2209 (2.9%)								state	state_GA	678 (2.7)	2209 (2.9)
state	state_HI	116 (0.5%)	342 (0.5%)								state	state_HI	116 (0.5)	342 (0.5)
state	state_IA	218 (0.9%)	930 (1.2%)								state	state_IA	218 (0.9)	930 (1.2)
state	state_ID	51 (0.2%)	147 (0.2%)								state	state_ID	51 (0.2)	147 (0.2)
state	state_IL	907 (3.6%)	2610 (3.4%)								state	state_IL	907 (3.6)	2610 (3.4)
state	state_IN	747 (3%)	1856 (2.4%)								state	state_IN	747 (3)	1856 (2.4)
state	state_KS	36 (0.1%)	167 (0.2%)								state	state_KS	36 (0.1)	167 (0.2)
state	state_KY	954 (3.8%)	2102 (2.8%)								state	state_KY	954 (3.8)	2102 (2.8)
state	state_LA	181 (0.7%)	904 (1.2%)								state	state_LA	181 (0.7)	904 (1.2)
state	state_MA	305 (1.2%)	748 (1%)								state	state_MA	305 (1.2)	748 (1)
state	state_MD	317 (1.3%)	1034 (1.4%)								state	state_MD	317 (1.3)	1034 (1.4)
state	state_ME	105 (0.4%)	310 (0.4%)								state	state_ME	105 (0.4)	310 (0.4)
state	state_MI	893 (3.6%)	3038 (4%)								state	state_MI	893 (3.6)	3038 (4)
state	state_MN	115 (0.5%)	263 (0.3%)								state	state_MN	115 (0.5)	263 (0.3)
state	state_MO	904 (3.6%)	2702 (3.6%)								state	state_MO	904 (3.6)	2702 (3.6)
state	state_MS	66 (0.3%)	274 (0.4%)								state	state_MS	66 (0.3)	274 (0.4)
state	state_NC	666 (2.7%)	2451 (3.2%)								state	state_NC	666 (2.7)	2451 (3.2)
state	state_NE	141 (0.6%)	543 (0.7%)								state	state_NE	141 (0.6)	543 (0.7)
state	state_NH	23 (0.1%)	151 (0.2%)								state	state_NH	23 (0.1)	151 (0.2)
state	state_NJ	1448 (5.8%)	3705 (4.9%)								state	state_NJ	1448 (5.8)	3705 (4.9)
state	state_NM	119 (0.5%)	734 (1%)								state	state_NM	119 (0.5)	734 (1)
state	state_NV	125 (0.5%)	390 (0.5%)								state	state_NV	125 (0.5)	390 (0.5)
state	state_NY	772 (3.1%)	1880 (2.5%)								state	state_NY	772 (3.1)	1880 (2.5)
state	state_No matching concept	1112 (4.5%)	3617 (4.8%)								state	state_No matching concept	1112 (4.5)	3617 (4.8)
state	state_OH	2557 (10.2%)	7212 (9.5%)								state	state_OH	2557 (10.2)	7212 (9.5)
state	state_OK	122 (0.5%)	579 (0.8%)								state	state_OK	122 (0.5)	579 (0.8)
state	state_OR	395 (1.6%)	878 (1.2%)								state	state_OR	395 (1.6)	878 (1.2)
state	state_PA	330 (1.3%)	1392 (1.8%)								state	state_PA	330 (1.3)	1392 (1.8)
state	state_RI	221 (0.9%)	468 (0.6%)								state	state_RI	221 (0.9)	468 (0.6)
state	state_SC	190 (0.8%)	836 (1.1%)								state	state_SC	190 (0.8)	836 (1.1)
state	state_TN	665 (2.7%)	2233 (2.9%)								state	state_TN	665 (2.7)	2233 (2.9)
state	state_TX	2757 (11%)	8770 (11.6%)								state	state_TX	2757 (11)	8770 (11.6)
state	state_UT	168 (0.7%)	808 (1.1%)								state	state_UT	168 (0.7)	808 (1.1)
state	state_VA	371 (1.5%)	1331 (1.8%)								state	state_VA	371 (1.5)	1331 (1.8)
state	state_VT	47 (0.2%)	120 (0.2%)								state	state_VT	47 (0.2)	120 (0.2)
state	state_WA	385 (1.5%)	949 (1.3%)								state	state_WA	385 (1.5)	949 (1.3)
state	state_WI	69 (0.3%)	169 (0.2%)								state	state_WI	69 (0.3)	169 (0.2)
state	state_WV	173 (0.7%)	499 (0.7%)								state	state_WV	173 (0.7)	499 (0.7)
state	state_Other	58 (0.2%)	210 (0.3%)								state	state_Other	58 (0.2)	210 (0.3)
observationduration	observationduration_years (median [IQR])	5.41 [2.99-6.95]	5.78 [3.62-7.01]								observationduration	observationduration_years (median [IQR])	5.33 [2.91-6.94]	5.77 [3.61-7.01]
mixedever	mixedever_pc	43	59	0	Chi-squared test on count						mixedever	mixedever_pc	48	57	7.18798e-129	Chi-squared test on count
episodecount	episodecount_dep	103029	192007
episodecount	episodecount_mania	28523	64561
episodecount	episodecount_mixed	21041	94681
episodecount	episodecount_dep	3[2-5]	2[1-3]
episodecount	episodecount_mania	1[1-2]	1[1-2]
episodecount	episodecount_mixed	1[1-2]	1[1-2]
visitcount	visitcount_Emergency	58198	138448
visitcount	visitcount_Inpatient	28405	68487
visitcount	visitcount_Outpatient	2823939	7237337
visitcount	visitcount_Emergency_pp	6[2-14]	6[3-15]
visitcount	visitcount_Inpatient_pp	3[2-6]	3[1-6]
visitcount	visitcount_Outpatient_pp	62[27-133]	53[25-110]

### Sheet: ST7Depression_IRR
Incident Rate Ratio of depression following manic and mixed episodes (source data for Fig.1b)
month: month from last manic/mixed diagnosis; mm_split: mania versus mixed episode; n_dep_transition: number of MM episodes transitioning to depression; n_mm_ep: number of MM episodes; postmm_personyears: number of MM episodes x (1/12); rate: n_dep_transition/postmm_personyears
all_dep_ep_count: total depression episodes in sample; all_obstime_years: total summed observation time in this cohort; base_rate: all_dep_ep_count/all_obstime_years; vs_base: rate/base_rate; dep_pc_permonth: n_dep_transition/all_dep_ep_count
month	mm_split	n_dep_transition	n_mm_ep	postmm_personyears	rate	all_dep_ep_count	all_obstime_years	base_rate	vs_base	dep_pc_permonth
1	mania	38854	92271	7689.25	5.05303	315528	638373	0.494269	10.2232	0.12314
1	mixed	33057	114808	9567.33	3.45519	315528	638373	0.494269	6.99051	0.104767
2	mania	5771	86621	7218.42	0.799483	315528	638373	0.494269	1.61751	0.01829
2	mixed	5611	108181	9015.08	0.622401	315528	638373	0.494269	1.25924	0.0177829
3	mania	3288	84612	7051	0.466317	315528	638373	0.494269	0.943447	0.0104206
3	mixed	3395	105779	8814.92	0.385143	315528	638373	0.494269	0.779217	0.0107597
4	mania	2274	82843	6903.58	0.329394	315528	638373	0.494269	0.666427	0.00720697
4	mixed	2444	103646	8637.17	0.282963	315528	638373	0.494269	0.572488	0.00774575
5	mania	1438	80982	6748.5	0.213084	315528	638373	0.494269	0.43111	0.00455744
5	mixed	1568	101261	8438.42	0.185817	315528	638373	0.494269	0.375943	0.00496945
6	mania	1256	79268	6605.67	0.19014	315528	638373	0.494269	0.384689	0.00398063
6	mixed	1329	99240	8270	0.160701	315528	638373	0.494269	0.325129	0.00421199
7	mania	581	77582	6465.17	0.0898662	315528	638373	0.494269	0.181816	0.00184136
7	mixed	998	97243	8103.58	0.123155	315528	638373	0.494269	0.249167	0.00316295
8	mania	477	75845	6320.42	0.0754697	315528	638373	0.494269	0.15269	0.00151175
8	mixed	784	95092	7924.33	0.0989358	315528	638373	0.494269	0.200166	0.00248472
9	mania	390	74246	6187.17	0.0630337	315528	638373	0.494269	0.127529	0.00123602
9	mixed	679	93107	7758.92	0.0875122	315528	638373	0.494269	0.177054	0.00215195
10	mania	336	72684	6057	0.055473	315528	638373	0.494269	0.112232	0.00106488
10	mixed	584	91242	7603.5	0.0768067	315528	638373	0.494269	0.155395	0.00185087
11	mania	323	71153	5929.42	0.0544742	315528	638373	0.494269	0.110212	0.00102368
11	mixed	567	89281	7440.08	0.0762088	315528	638373	0.494269	0.154185	0.00179699
12	mania	333	69597	5799.75	0.0574163	315528	638373	0.494269	0.116164	0.00105537
12	mixed	496	87337	7278.08	0.0681498	315528	638373	0.494269	0.13788	0.00157197
13	mania	289	68074	5672.83	0.0509446	315528	638373	0.494269	0.103071	0.000915925
13	mixed	454	85441	7120.08	0.0637633	315528	638373	0.494269	0.129005	0.00143886
14	mania	265	66507	5542.25	0.0478145	315528	638373	0.494269	0.0967378	0.000839862
14	mixed	432	83460	6955	0.0621136	315528	638373	0.494269	0.125668	0.00136913
15	mania	252	64970	5414.17	0.0465446	315528	638373	0.494269	0.0941685	0.000798661
15	mixed	369	81519	6793.25	0.0543186	315528	638373	0.494269	0.109897	0.00116947
16	mania	259	63589	5299.08	0.0488764	315528	638373	0.494269	0.0988862	0.000820846
16	mixed	364	79782	6648.5	0.0547492	315528	638373	0.494269	0.110768	0.00115362
17	mania	192	62244	5187	0.0370156	315528	638373	0.494269	0.0748896	0.000608504
17	mixed	339	77911	6492.58	0.0522134	315528	638373	0.494269	0.105638	0.00107439
18	mania	200	60901	5075.08	0.0394082	315528	638373	0.494269	0.0797303	0.000633858
18	mixed	287	76121	6343.42	0.0452438	315528	638373	0.494269	0.0915367	0.000909586
19	mania	179	59537	4961.42	0.0360784	315528	638373	0.494269	0.0729935	0.000567303
19	mixed	280	74328	6194	0.045205	315528	638373	0.494269	0.0914584	0.000887401
20	mania	189	58172	4847.67	0.0389878	315528	638373	0.494269	0.0788798	0.000598996
20	mixed	251	72588	6049	0.0414945	315528	638373	0.494269	0.0839512	0.000795492
21	mania	160	56844	4737	0.0337767	315528	638373	0.494269	0.0683366	0.000507087
21	mixed	252	70888	5907.33	0.0426588	315528	638373	0.494269	0.0863069	0.000798661
22	mania	161	55555	4629.58	0.0347763	315528	638373	0.494269	0.0703591	0.000510256
22	mixed	238	69221	5768.42	0.0412592	315528	638373	0.494269	0.0834751	0.000754291
23	mania	156	54260	4521.67	0.0345006	315528	638373	0.494269	0.0698012	0.000494409
23	mixed	221	67445	5620.42	0.0393209	315528	638373	0.494269	0.0795537	0.000700413
24	mania	148	53060	4421.67	0.0334715	315528	638373	0.494269	0.0677193	0.000469055
24	mixed	170	65770	5480.83	0.0310172	315528	638373	0.494269	0.0627536	0.000538779
25	mania	142	51764	4313.67	0.0329186	315528	638373	0.494269	0.0666006	0.000450039
25	mixed	188	64122	5343.5	0.0351829	315528	638373	0.494269	0.0711817	0.000595827

### Sheet: ST8Clinicalfactors
Summary statistics for the clinical factors modified Poisson regression analysis (source data for Fig.2)															Summary statistics for the clinical factors cause-specific hazard analysis
facet: analysis without vs with adjustment for covariates															facet: analysis without vs with adjustment for covariates
mm_split	term	estimate	std.error	statistic	p.value	analysis	estimate_RR	lowerRR	higherRR	lab	p_adj	sig	facet	primary_var	mm_split	term	estimate	std.error	robust.se	statistic	p.value	analysis	estimate_HR	lowerHR	higherHR	lab	p_adj	sig	facet
mixed	(Intercept)	-2.01608	0.0153627	-131.232	0	univariable	0.133176	0.129226	0.137247	0.13 [0.13-0.14], p=0.00e+00	0	#B66353FF	no covariates	NULL	mixed	hospital01	0.313035	0.0165804	0.0200364	15.6233	5.05092e-55	univariable	1.36757	1.32384	1.41274	1.37 [1.32-1.41], p=5.05e-55	1.51528e-54	#B66353FF	no covariates
mixed	prev_MDSprevMDS	1.32993	0.0189789	70.0738	0	univariable	3.78077	3.64271	3.92406	3.78 [3.64-3.92], p=0.00e+00	0	#B66353FF	no covariates	NULL	mania	hospital01	-0.112676	0.0148056	0.0179274	-6.28516	3.27519e-10	univariable	0.89344	0.867886	0.919746	0.89 [0.87-0.92], p=3.28e-10	9.82557e-10	#B66353FF	no covariates
mania	(Intercept)	-1.4109	0.014567	-96.8561	0	univariable	0.243923	0.237057	0.250987	0.24 [0.24-0.25], p=0.00e+00	0	#B66353FF	no covariates	NULL	mixed	icdseverity1hypomania	0.993488	0.154873	0.384188	2.58594	0.00971135	univariable	2.70064	1.99359	3.65845	2.70 [1.99-3.66], p=9.71e-03	0.0291341	#B66353FF	no covariates
mania	prev_MDSprevMDS	0.972872	0.0165524	58.7753	0	univariable	2.64553	2.56108	2.73277	2.65 [2.56-2.73], p=0.00e+00	0	#B66353FF	no covariates	NULL	mixed	icdseverity3moderate	0.0565985	0.015051	0.0232815	2.43105	0.015055	univariable	1.05823	1.02747	1.08991	1.06 [1.03-1.09], p=1.51e-02	0.045165	#B66353FF	no covariates
mixed	(Intercept)	-1.85683	0.161185	-11.5199	1.04767e-30	univariable	0.156167	0.113864	0.214187	0.16 [0.11-0.21], p=1.05e-30	4.71451e-29	#B66353FF	no covariates	NULL	mixed	icdseverity4severe	0.129252	0.0183524	0.0281979	4.58375	4.56702e-06	univariable	1.13798	1.09777	1.17966	1.14 [1.10-1.18], p=4.57e-06	1.37011e-05	#B66353FF	no covariates
mixed	severitycgis_max_d07	0.311741	0.0283656	10.9901	4.26443e-28	univariable	1.3658	1.29194	1.44389	1.37 [1.29-1.44], p=4.26e-28	1.79106e-26	#B66353FF	no covariates	NULL	mixed	icdseverity5psychosis	0.189011	0.018648	0.0289623	6.52611	6.74989e-11	univariable	1.20805	1.1647	1.25303	1.21 [1.16-1.25], p=6.75e-11	2.02497e-10	#B66353FF	no covariates
mania	(Intercept)	-1.11747	0.155482	-7.1871	6.61818e-13	univariable	0.327108	0.24118	0.44365	0.33 [0.24-0.44], p=6.62e-13	2.38254e-11	#B66353FF	no covariates	NULL	mixed	icdseverityunspecified	-0.0115142	0.0153255	0.023831	-0.483161	0.628981	univariable	0.988552	0.959299	1.0187	NULL	1.88694	gray80	no covariates
mania	severitycgis_max_d07	0.17633	0.0285924	6.16701	6.95939e-10	univariable	1.19283	1.12782	1.26159	1.19 [1.13-1.26], p=6.96e-10	2.08782e-08	#B66353FF	no covariates	NULL	mania	icdseverity1hypomania	0.136432	0.0181835	0.0276174	4.94008	7.80891e-07	univariable	1.14618	1.10605	1.18776	1.15 [1.11-1.19], p=7.81e-07	2.34267e-06	#B66353FF	no covariates
mixed	(Intercept)	-1.2854	0.0134942	-95.2558	0	univariable	0.276539	0.26932	0.28395	0.28 [0.27-0.28], p=0.00e+00	0	#B66353FF	no covariates	NULL	mania	icdseverity3moderate	-0.0183008	0.0177342	0.0271583	-0.673856	0.500403	univariable	0.981866	0.948323	1.01659	NULL	1.50121	gray80	no covariates
mixed	hospital01	0.342207	0.0205242	16.6733	2.04953e-62	univariable	1.40805	1.35253	1.46585	1.41 [1.35-1.47], p=2.05e-62	9.83776e-61	#B66353FF	no covariates	NULL	mania	icdseverity4severe	-0.0750753	0.021651	0.0334829	-2.2422	0.0249486	univariable	0.927674	0.88913	0.967888	0.93 [0.89-0.97], p=2.49e-02	0.0748458	#849DB1FF	no covariates
mania	(Intercept)	-0.91953	0.0100731	-91.2857	0	univariable	0.398706	0.390912	0.406656	0.40 [0.39-0.41], p=0.00e+00	0	#B66353FF	no covariates	NULL	mania	icdseverity5psychosis	-0.190805	0.0172855	0.0269108	-7.0903	1.33821e-12	univariable	0.826293	0.798768	0.854768	0.83 [0.80-0.85], p=1.34e-12	4.01464e-12	#B66353FF	no covariates
mania	hospital01	-0.0482177	0.0170893	-2.82151	0.00477975	univariable	0.952926	0.921537	0.985385	0.95 [0.92-0.99], p=4.78e-03	0.0860356	#849DB1FF	no covariates	NULL	mania	icdseverityunspecified	-0.173137	0.0170245	0.0247982	-6.98183	2.91352e-12	univariable	0.841022	0.813422	0.869559	0.84 [0.81-0.87], p=2.91e-12	8.74056e-12	#B66353FF	no covariates
mixed	(Intercept)	-1.28514	0.0272884	-47.0946	0	univariable	0.276613	0.262207	0.29181	0.28 [0.26-0.29], p=0.00e+00	0	#B66353FF	no covariates	NULL	mixed	severitycgis_max_d07	0.611663	0.0329396	0.0520175	11.7588	6.36264e-32	univariable	1.8435	1.72824	1.96644	1.84 [1.73-1.97], p=6.36e-32	1.90879e-31	#B66353FF	no covariates
mixed	icdseverity1hypomania	0.748832	0.273224	2.74072	0.00613044	univariable	2.11453	1.23777	3.61233	2.11 [1.24-3.61], p=6.13e-03	0.0869766	#849DB1FF	no covariates	NULL	mania	severitycgis_max_d07	0.349933	0.0246338	0.0451742	7.7463	9.46073e-15	univariable	1.41897	1.35209	1.48916	1.42 [1.35-1.49], p=9.46e-15	2.83822e-14	#B66353FF	no covariates
mixed	icdseverity3moderate	0.0836677	0.0303257	2.75897	0.00579844	univariable	1.08727	1.02453	1.15385	1.09 [1.02-1.15], p=5.80e-03	0.0869766	#849DB1FF	no covariates	NULL	mixed	prev_MDSprevMDS	0.858033	0.0115383	0.0171155	50.1319	0	univariable	2.35852	2.30578	2.41246	2.36 [2.31-2.41], p=0.00e+00	0	#B66353FF	no covariates
mixed	icdseverity4severe	0.168317	0.0351966	4.7822	1.73391e-06	univariable	1.18331	1.10443	1.26782	1.18 [1.10-1.27], p=1.73e-06	4.68157e-05	#B66353FF	no covariates	NULL	mania	prev_MDSprevMDS	0.911767	0.0128155	0.0170477	53.4834	0	univariable	2.48872	2.42698	2.55202	2.49 [2.43-2.55], p=0.00e+00	0	#B66353FF	no covariates
mixed	icdseverity5psychosis	0.2269	0.0354419	6.40204	1.53312e-10	univariable	1.2547	1.1705	1.34496	1.25 [1.17-1.34], p=1.53e-10	5.05929e-09	#B66353FF	no covariates	NULL	mixed	hospital01	0.29209	0.0195605	0.0233252	12.5225	5.62405e-36	cov_hospital01	1.33922	1.28885	1.39156	1.34 [1.29-1.39], p=5.62e-36	1.68721e-35	#B66353FF	covariates
mixed	icdseverityunspecified	0.0108277	0.03137	0.345162	0.729972	univariable	1.01089	0.950604	1.07499	NULL	1	gray80	no covariates	NULL	mania	hospital01	0.0305855	0.0175083	0.0215797	1.41733	0.156386	cov_hospital01	1.03106	0.996276	1.06705	NULL	0.469159	gray80	covariates
mania	(Intercept)	-0.766879	0.0214681	-35.7217	1.81803e-279	univariable	0.464461	0.445323	0.484421	0.46 [0.45-0.48], p=1.82e-279	9.27194e-278	#B66353FF	no covariates	NULL	mixed	icdseverity1hypomania	0.842267	0.156945	0.410907	2.04978	0.0403861	cov_ICD	2.32163	1.70686	3.15782	2.32 [1.71-3.16], p=4.04e-02	0.121158	#849DB1FF	covariates
mania	icdseverity1hypomania	0.105784	0.0255816	4.13517	3.54698e-05	univariable	1.11158	1.05722	1.16874	1.11 [1.06-1.17], p=3.55e-05	0.000744865	#B66353FF	no covariates	NULL	mixed	icdseverity3moderate	0.0577895	0.0153946	0.0235011	2.45901	0.0139322	cov_ICD	1.05949	1.028	1.09195	1.06 [1.03-1.09], p=1.39e-02	0.0417966	#B66353FF	covariates
mania	icdseverity3moderate	-0.00328977	0.0257478	-0.127769	0.898332	univariable	0.996716	0.947664	1.04831	NULL	1	gray80	no covariates	NULL	mixed	icdseverity4severe	0.120336	0.0187522	0.0284427	4.23083	2.32834e-05	cov_ICD	1.12788	1.08717	1.1701	1.13 [1.09-1.17], p=2.33e-05	6.98502e-05	#B66353FF	covariates
mania	icdseverity4severe	-0.0308912	0.0314802	-0.981291	0.326449	univariable	0.969581	0.911565	1.03129	NULL	1	gray80	no covariates	NULL	mixed	icdseverity5psychosis	0.146681	0.0191988	0.0294111	4.98726	6.12427e-07	cov_ICD	1.15798	1.11522	1.20239	1.16 [1.12-1.20], p=6.12e-07	1.83728e-06	#B66353FF	covariates
mania	icdseverity5psychosis	-0.110242	0.0258275	-4.2684	1.96883e-05	univariable	0.895617	0.851408	0.942122	0.90 [0.85-0.94], p=1.97e-05	0.000472519	#B66353FF	no covariates	NULL	mixed	icdseverityunspecified	-0.0118047	0.0156593	0.0238855	-0.494219	0.621151	cov_ICD	0.988265	0.958393	1.01907	NULL	1.86345	gray80	covariates
mania	icdseverityunspecified	-0.232027	0.0247036	-9.39244	5.86262e-21	univariable	0.792925	0.755447	0.832262	0.79 [0.76-0.83], p=5.86e-21	2.28642e-19	#B66353FF	no covariates	NULL	mania	icdseverity1hypomania	0.112468	0.0186704	0.0279857	4.01877	5.8503e-05	cov_ICD	1.11904	1.07883	1.16075	1.12 [1.08-1.16], p=5.85e-05	0.000175509	#B66353FF	covariates
mixed	(Intercept)	-1.3628	0.160729	-8.47886	2.27412e-17	cov	0.255944	0.18678	0.35072	0.26 [0.19-0.35], p=2.27e-17	6.82237e-17	#B66353FF	covariates	prevMDS	mania	icdseverity3moderate	-0.00397215	0.018132	0.0275159	-0.144358	0.885218	cov_ICD	0.996036	0.961259	1.03207	NULL	2.65565	gray80	covariates
mixed	prev_MDSprevMDS	1.2856	0.0191036	67.2963	0	cov	3.61685	3.48393	3.75485	3.62 [3.48-3.75], p=0.00e+00	0	#B66353FF	covariates	prevMDS	mania	icdseverity4severe	-0.0134721	0.0222231	0.0336158	-0.400767	0.688592	cov_ICD	0.986618	0.944566	1.03054	NULL	2.06578	gray80	covariates
mixed	cov_age_ep	-0.0541573	0.00403495	-13.422	4.49246e-41	cov	0.947283	0.939821	0.954804	0.95 [0.94-0.95], p=4.49e-41	1.34774e-40	#B66353FF	covariates	prevMDS	mania	icdseverity5psychosis	-0.0908359	0.017915	0.0276335	-3.28717	0.00101201	cov_ICD	0.913168	0.88166	0.945802	0.91 [0.88-0.95], p=1.01e-03	0.00303603	#B66353FF	covariates
mixed	cov_age_ehr	0.0506353	0.0040129	12.6181	1.67765e-36	cov	1.05194	1.0437	1.06025	1.05 [1.04-1.06], p=1.68e-36	5.03296e-36	#B66353FF	covariates	prevMDS	mania	icdseverityunspecified	-0.151549	0.0175004	0.0256158	-5.91621	3.2945e-09	cov_ICD	0.859376	0.830399	0.889365	0.86 [0.83-0.89], p=3.29e-09	9.8835e-09	#B66353FF	covariates
mixed	cov_years_ehr	-0.0391846	0.00418015	-9.37395	6.98661e-21	cov	0.961573	0.953727	0.969484	0.96 [0.95-0.97], p=6.99e-21	2.09598e-20	#B66353FF	covariates	prevMDS	mixed	severitycgis_max_d07	0.617879	0.0380135	0.044914	13.7569	4.62729e-43	cov_CGI-S	1.85499	1.7218	1.99848	1.85 [1.72-2.00], p=4.63e-43	1.38819e-42	#B66353FF	covariates
mixed	cov_genderMALE	-0.0439137	0.0182526	-2.40589	0.016133	cov	0.957037	0.923404	0.991894	0.96 [0.92-0.99], p=1.61e-02	0.048399	#B66353FF	covariates	prevMDS	mania	severitycgis_max_d07	0.327942	0.0267011	0.0421101	7.78773	6.82251e-15	cov_CGI-S	1.38811	1.31733	1.46269	1.39 [1.32-1.46], p=6.82e-15	2.04675e-14	#B66353FF	covariates
mixed	cov_state2CA	-0.297308	0.0358642	-8.28982	1.13419e-16	cov	0.742815	0.692393	0.796909	0.74 [0.69-0.80], p=1.13e-16	3.40258e-16	#B66353FF	covariates	prevMDS	mixed	prev_MDSprevMDS	0.842935	0.0118881	0.0173001	48.7243	0	cov_prevMDS	2.32318	2.26967	2.37794	2.32 [2.27-2.38], p=0.00e+00	0	#B66353FF	covariates
mixed	cov_state2CO	-0.372876	0.0696564	-5.35308	8.64705e-08	cov	0.688751	0.600855	0.789505	0.69 [0.60-0.79], p=8.65e-08	2.59412e-07	#B66353FF	covariates	prevMDS	mania	prev_MDSprevMDS	0.832294	0.0134238	0.0178069	46.74	0	cov_prevMDS	2.29859	2.2389	2.35987	2.30 [2.24-2.36], p=0.00e+00	0	#B66353FF	covariates
mixed	cov_state2FL	-0.413671	0.0532489	-7.76864	7.93358e-15	cov	0.661218	0.595687	0.733958	0.66 [0.60-0.73], p=7.93e-15	2.38007e-14	#B66353FF	covariates	prevMDS
mixed	cov_state2GA	-0.340578	0.0761081	-4.47492	7.64392e-06	cov	0.711359	0.61278	0.825797	0.71 [0.61-0.83], p=7.64e-06	2.29318e-05	#B66353FF	covariates	prevMDS
mixed	cov_state2grouped	-0.316603	0.0303976	-10.4154	2.10929e-25	cov	0.72862	0.686477	0.77335	0.73 [0.69-0.77], p=2.11e-25	6.32788e-25	#B66353FF	covariates	prevMDS
mixed	cov_state2IL	-0.357143	0.0463931	-7.69818	1.38019e-14	cov	0.699673	0.638858	0.766277	0.70 [0.64-0.77], p=1.38e-14	4.14056e-14	#B66353FF	covariates	prevMDS
mixed	cov_state2IN	-0.169377	0.0540924	-3.13125	0.00174064	cov	0.844191	0.75927	0.938609	0.84 [0.76-0.94], p=1.74e-03	0.00522191	#B66353FF	covariates	prevMDS
mixed	cov_state2KY	-0.278295	0.0464613	-5.98982	2.10077e-09	cov	0.757074	0.691177	0.829252	0.76 [0.69-0.83], p=2.10e-09	6.3023e-09	#B66353FF	covariates	prevMDS
mixed	cov_state2MI	-0.382379	0.0442226	-8.64668	5.30213e-18	cov	0.682237	0.625593	0.744009	0.68 [0.63-0.74], p=5.30e-18	1.59064e-17	#B66353FF	covariates	prevMDS
mixed	cov_state2MO	-0.382729	0.0516464	-7.41057	1.25762e-13	cov	0.681998	0.61634	0.754649	0.68 [0.62-0.75], p=1.26e-13	3.77286e-13	#B66353FF	covariates	prevMDS
mixed	cov_state2NC	-0.474746	0.0916297	-5.18114	2.20533e-07	cov	0.622043	0.519785	0.744418	0.62 [0.52-0.74], p=2.21e-07	6.61598e-07	#B66353FF	covariates	prevMDS
mixed	cov_state2NJ	-0.373624	0.0491299	-7.60482	2.85298e-14	cov	0.688236	0.625053	0.757805	0.69 [0.63-0.76], p=2.85e-14	8.55893e-14	#B66353FF	covariates	prevMDS
mixed	cov_state2NY	-0.312984	0.0643797	-4.86153	1.16483e-06	cov	0.731262	0.644572	0.82961	0.73 [0.64-0.83], p=1.16e-06	3.4945e-06	#B66353FF	covariates	prevMDS
mixed	cov_state2OH	-0.294944	0.0367258	-8.03098	9.66996e-16	cov	0.744573	0.69286	0.800146	0.74 [0.69-0.80], p=9.67e-16	2.90099e-15	#B66353FF	covariates	prevMDS
mixed	cov_state2TN	-0.334582	0.0451631	-7.40831	1.27917e-13	cov	0.715637	0.655012	0.781873	0.72 [0.66-0.78], p=1.28e-13	3.83752e-13	#B66353FF	covariates	prevMDS
mixed	cov_state2TX	-0.0936576	0.0369182	-2.5369	0.011184	cov	0.910595	0.847032	0.978927	0.91 [0.85-0.98], p=1.12e-02	0.0335519	#B66353FF	covariates	prevMDS
mixed	cov_state2VA	-0.758185	0.0990961	-7.65102	1.99398e-14	cov	0.468516	0.385809	0.568953	0.47 [0.39-0.57], p=1.99e-14	5.98193e-14	#B66353FF	covariates	prevMDS
mixed	cov_relMarried	-0.0987639	0.0529384	-1.86564	0.0620919	cov	0.905957	0.816668	1.00501	NULL	0.186276	gray80	covariates	prevMDS
mixed	cov_relOther	0.060628	0.0446046	1.35923	0.174073	cov	1.0625	0.973559	1.15957	NULL	0.522219	gray80	covariates	prevMDS
mixed	cov_relSingle	0.0908665	0.0335037	2.71213	0.0066852	cov	1.09512	1.02552	1.16945	1.10 [1.03-1.17], p=6.69e-03	0.0200556	#B66353FF	covariates	prevMDS

### Sheet: ST9Medicationsbroadclass
Summary statistics for the medications (broad classes) modified Poisson regression analysis (source data for Fig.3). Adjusted for covariates															Summary statistics for the medications (broad classes) cause-specific hazard analysis. Adjusted for covariates
mm_split	term	estimate	std.error	statistic	p.value	p_adj	estimate_RR	lowerRR	higherRR	lab	sig	facet			mm_split	term	estimate	std.error	robust.se	statistic	p.value	p_adj	estimate_HR	lowerHR	higherHR	lab
mania	(Intercept)	0.0046456	0.164182	0.0282955	0.977426		1.00466	0.728221	1.38603		gray80	joint			mania	lithium	-0.272418	0.0557107	0.0567418	-4.80102	1.57863e-06	9.47178e-06	0.761536	0.68276	0.8494	HR=0.76 [0.68-0.85], p=1.6e-06
mania	lithium	-0.142263	0.0440848	-3.22702	0.00125086	0.00750514	0.867393	0.795592	0.945675	RR=0.87, [0.80-0.95], p=1.3e-03	#B66353FF	joint			mania	antiepileptic	-0.24067	0.0385276	0.0385395	-6.24477	4.24435e-10	2.54661e-09	0.786101	0.728925	0.847762	HR=0.79 [0.73-0.85], p=4.2e-10
mania	antiepileptic	-0.113047	0.0287344	-3.93422	8.34658e-05	0.000500795	0.893108	0.844199	0.944851	RR=0.89, [0.84-0.94], p=8.3e-05	#B66353FF	joint			mania	antipsychotic	-0.291397	0.0500098	0.0515904	-5.64827	1.62071e-08	9.72426e-08	0.747219	0.677452	0.824171	HR=0.75 [0.68-0.82], p=1.6e-08
mania	antipsychotic	-0.0724925	0.0302686	-2.39497	0.0166216	0.0997297	0.930073	0.8765	0.98692	RR=0.93, [0.88-0.99], p=1.7e-02	#849DB1FF	joint			mania	antidepressant		0	0
mania	antihistamine	-0.0655525	0.0278673	-2.35231	0.0186572	0.111943	0.93655	0.886768	0.989127	RR=0.94, [0.89-0.99], p=1.9e-02	#849DB1FF	joint			mania	antihistamine	-0.140544	0.0415641	0.0430407	-3.26537	0.00109321	0.00655926	0.868886	0.800908	0.942633	HR=0.87 [0.80-0.94], p=1.1e-03
mania	benzodiazepine	-0.0726653	0.0260421	-2.7903	0.00526586	0.0315952	0.929912	0.883638	0.978609	RR=0.93, [0.88-0.98], p=5.3e-03	#B66353FF	joint			mania	benzodiazepine	-0.116716	0.038733	0.039909	-2.92456	0.00344947	0.0206968	0.889838	0.824785	0.960022	HR=0.89 [0.82-0.96], p=3.4e-03
mania	days_since_hosp	-0.0360961	0.002318	-15.5721	1.12696e-54		0.964548	0.960175	0.96894	RR=0.96, [0.96-0.97], p=1.1e-54	#849DB1FF	joint			mania	days_since_hosp	-0.017793	0.000818494	0.00094822	-18.7646	1.47026e-78		0.982364	0.98079	0.983942	HR=0.98 [0.98-0.98], p=1.5e-78
mania	hospital_los	-5.39347e-05	0.000558602	-0.0965531	0.923081		0.999946	0.998852	1.00104		gray80	joint			mania	cov_age_ep	0.036712	0.00557941	0.00607049	6.04762	1.47001e-09		1.03739	1.02611	1.0488	HR=1.04 [1.03-1.05], p=1.5e-09
mania	cov_age_ep	0.0017306	0.000936046	1.84884	0.0644809		1.00173	0.999896	1.00357		gray80	joint			mania	cov_age_ehr	-0.0346299	0.00557342	0.00605974	-5.71475	1.09865e-08		0.965963	0.955468	0.976573	HR=0.97 [0.96-0.98], p=1.1e-08
mania	cov_years_ehr	-0.0272856	0.0029696	-9.18832	3.99008e-20		0.973083	0.967436	0.978764	RR=0.97, [0.97-0.98], p=4.0e-20	#849DB1FF	joint			mania	cov_years_ehr	-0.0280283	0.00418026	0.00450793	-6.21757	5.04928e-10		0.972361	0.964426	0.98036	HR=0.97 [0.96-0.98], p=5.0e-10
mania	cov_genderMALE	-0.0214144	0.0261383	-0.819273	0.412631		0.978813	0.929931	1.03027		gray80	joint			mania	cov_genderMALE	0.036831	0.035391	0.0374163	0.984356	0.324941		1.03752	0.967988	1.11204
mania	cov_stategrouped	0.463947	0.0758999	6.11262	9.80062e-10		1.59034	1.37051	1.84543	RR=1.59, [1.37-1.85], p=9.8e-10	#849DB1FF	joint			mania	cov_stategrouped	0.483482	0.101049	0.110119	4.39055	1.13066e-05		1.62171	1.33033	1.97692	HR=1.62 [1.33-1.98], p=1.1e-05
mania	cov_stateKY	0.41687	0.0845479	4.93057	8.19889e-07		1.5172	1.28551	1.79066	RR=1.52, [1.29-1.79], p=8.2e-07	#849DB1FF	joint			mania	cov_stateKY	0.380598	0.123515	0.122081	3.1176	0.00182332		1.46316	1.14856	1.86393	HR=1.46 [1.15-1.86], p=1.8e-03
mania	cov_stateNJ	0.350964	0.0568387	6.17474	6.62742e-10		1.42044	1.27069	1.58783	RR=1.42, [1.27-1.59], p=6.6e-10	#849DB1FF	joint			mania	cov_stateNJ	0.45346	0.0701662	0.0749562	6.04967	1.45146e-09		1.57375	1.37154	1.80577	HR=1.57 [1.37-1.81], p=1.5e-09
mania	cov_stateNo matching concept	0.17596	0.0745214	2.36121	0.0182156		1.19239	1.03035	1.37992	RR=1.19, [1.03-1.38], p=1.8e-02	#849DB1FF	joint			mania	cov_stateNo matching concept	0.270488	0.0916016	0.0938468	2.88223	0.00394878		1.3106	1.09521	1.56835	HR=1.31 [1.10-1.57], p=3.9e-03
mania	cov_stateNY	0.590679	0.0835399	7.07062	1.54242e-12		1.80521	1.53256	2.12637	RR=1.81, [1.53-2.13], p=1.5e-12	#849DB1FF	joint			mania	cov_stateNY	0.53943	0.15394	0.162767	3.31412	0.000919314		1.71503	1.26834	2.31904	HR=1.72 [1.27-2.32], p=9.2e-04
mania	cov_stateOH	0.286457	0.0541355	5.29148	1.21327e-07		1.3317	1.19764	1.48077	RR=1.33, [1.20-1.48], p=1.2e-07	#849DB1FF	joint			mania	cov_stateOH	0.20469	0.0647423	0.0676994	3.02351	0.00249864		1.22714	1.0809	1.39317	HR=1.23 [1.08-1.39], p=2.5e-03
mania	cov_stateTX	0.218776	0.058159	3.76169	0.000168772		1.24455	1.11047	1.39482	RR=1.24, [1.11-1.39], p=1.7e-04	#849DB1FF	joint			mania	cov_stateTX	0.195478	0.0684343	0.0738404	2.6473	0.00811376		1.21589	1.06327	1.39042	HR=1.22 [1.06-1.39], p=8.1e-03
mania	cov_stateVA	0.314001	0.09784	3.20933	0.00133044		1.36889	1.13002	1.65826	RR=1.37, [1.13-1.66], p=1.3e-03	#849DB1FF	joint			mania	cov_stateVA	0.493156	0.147248	0.159976	3.08268	0.00205143		1.63748	1.22697	2.18532	HR=1.64 [1.23-2.19], p=2.1e-03
mania	cov_relNo matching concept	0.130725	0.0710285	1.84046	0.0657004		1.13965	0.991545	1.30989		gray80	joint			mania	cov_relNo matching concept	0.0426859	0.0916651	0.0979701	0.435703	0.663052		1.04361	0.87199	1.24901
mania	cov_relOther	0.102051	0.046759	2.18248	0.0290743		1.10744	1.01046	1.21373	RR=1.11, [1.01-1.21], p=2.9e-02	#849DB1FF	joint			mania	cov_relOther	0.157634	0.0634025	0.0651934	2.41795	0.0156081		1.17074	1.03393	1.32565	HR=1.17 [1.03-1.33], p=1.6e-02
mania	cov_relSingle	0.0658063	0.0443675	1.48321	0.138019		1.06802	0.979068	1.16505		gray80	joint			mania	cov_relSingle	0.0201888	0.0582222	0.0619056	0.326122	0.744332		1.02039	0.910349	1.14374
mania	cov_relUnknown	0.184404	0.0952724	1.93554	0.052924		1.2025	0.997672	1.44938		gray80	joint			mania	cov_relUnknown	0.223855	0.151814	0.158477	1.41254	0.157791		1.25089	0.92895	1.6844
mania	cov_edu2No matching concept	-0.0702925	0.0917404	-0.766211	0.44355		0.932121	0.77872	1.11574		gray80	joint			mania	cov_edu2No matching concept	0.169824	0.202489	0.176831	0.960375	0.336866		1.1851	0.796877	1.76244
mania	cov_edu2School	-0.0265412	0.0787414	-0.337068	0.736066		0.973808	0.83454	1.13632		gray80	joint			mania	cov_edu2School	0.0663036	0.190433	0.164145	0.403933	0.686262		1.06855	0.735691	1.55201
mania	cov_employ2No matching concept	-0.280937	0.0713034	-3.94003	8.14727e-05		0.755076	0.656592	0.868331	RR=0.76, [0.66-0.87], p=8.1e-05	#849DB1FF	joint			mania	cov_employ2No matching concept	-0.503754	0.21744	0.165259	-3.04826	0.00230167		0.604258	0.394579	0.925361	HR=0.60 [0.39-0.93], p=2.3e-03
mania	cov_employ2NotEmployed	-0.169922	0.0678211	-2.50545	0.0122297		0.843731	0.738709	0.963683	RR=0.84, [0.74-0.96], p=1.2e-02	#849DB1FF	joint			mania	cov_employ2NotEmployed	-0.132896	0.209818	0.157255	-0.8451	0.398055		0.875556	0.580341	1.32095
mania	cov_race2Asian	-0.0223885	0.167195	-0.133907	0.893476		0.97786	0.704624	1.35705		gray80	joint			mania	cov_race2Asian	-0.150325	0.271022	0.299535	-0.501862	0.615765		0.860428	0.505844	1.46357
mania	cov_race2Black or African American	-0.090326	0.116802	-0.773327	0.439329		0.913633	0.726688	1.14867		gray80	joint			mania	cov_race2Black or African American	-0.208416	0.197953	0.214068	-0.973597	0.330257		0.811869	0.550788	1.19671
mania	cov_race2No matching concept	-0.0808978	0.130869	-0.618158	0.536471		0.922288	0.713622	1.19197		gray80	joint			mania	cov_race2No matching concept	-0.136557	0.212285	0.231336	-0.590296	0.554992		0.872357	0.575431	1.3225
mania	cov_race2Other Race	-0.121995	0.129108	-0.944911	0.344704		0.885152	0.687257	1.14003		gray80	joint			mania	cov_race2Other Race	-0.297619	0.210401	0.226687	-1.31291	0.189214		0.742584	0.491642	1.12161
mania	cov_race2White	0.0516648	0.114829	0.449928	0.652762		1.05302	0.840801	1.31881		gray80	joint			mania	cov_race2White	-0.0221164	0.196339	0.212695	-0.103982	0.917184		0.978126	0.665683	1.43722
mixed	(Intercept)	-0.34442	0.266744	-1.2912	0.196634		0.708631	0.420111	1.1953		gray80	joint			mixed	lithium	-0.116835	0.0715412	0.0751422	-1.55485	0.119981	0.719884	0.889732	0.773325	1.02366
mixed	lithium	-0.0994777	0.0573417	-1.73482	0.0827723	0.496634	0.90531	0.809072	1.013		gray80	joint			mixed	antiepileptic	-0.231983	0.0423761	0.0437879	-5.29789	1.17148e-07	7.02888e-07	0.792959	0.729759	0.861633	HR=0.79 [0.73-0.86], p=1.2e-07
mixed	antiepileptic	-0.144347	0.0323671	-4.45969	8.20781e-06	4.92469e-05	0.865587	0.81238	0.922279	RR=0.87, [0.81-0.92], p=8.2e-06	#B66353FF	joint			mixed	antipsychotic	-0.00459576	0.0530815	0.054922	-0.0836778	0.933313	5.59988	0.995415	0.897057	1.10456
mixed	antipsychotic	0.00189258	0.0349378	0.0541699	0.9568	5.7408	1.00189	0.935583	1.07291		gray80	joint			mixed	antidepressant	0.0601115	0.0449807	0.04645	1.29411	0.195627	1.17376	1.06195	0.972339	1.15983
mixed	antidepressant	0.043518	0.0312855	1.391	0.164227	0.985361	1.04448	0.982356	1.11053		gray80	joint			mixed	antihistamine	0.000431198	0.0458409	0.0467127	0.00923086	0.992635	5.95581	1.00043	0.914464	1.09448
mixed	antihistamine	0.0414545	0.0319224	1.2986	0.19408	1.16448	1.04233	0.979108	1.10963		gray80	joint			mixed	benzodiazepine	0.050713	0.042979	0.0438246	1.15718	0.247199	1.48319	1.05202	0.96703	1.14448
mixed	benzodiazepine	-0.00273604	0.0303134	-0.0902584	0.928082	5.56849	0.997268	0.939742	1.05832		gray80	joint			mixed	days_since_hosp	-0.0179383	0.000891669	0.00108691	-16.504	3.43132e-61		0.982222	0.980506	0.98394	HR=0.98 [0.98-0.98], p=3.4e-61
mixed	days_since_hosp	-0.0388479	0.00400913	-9.68986	3.32976e-22		0.961897	0.954368	0.969485	RR=0.96, [0.95-0.97], p=3.3e-22	#849DB1FF	joint			mixed	cov_age_ep	-0.0227158	0.00762634	0.00791319	-2.87062	0.00409671		0.97754	0.963037	0.992262	HR=0.98 [0.96-0.99], p=4.1e-03
mixed	hospital_los	0.00193744	0.000454609	4.26177	2.0281e-05		1.00194	1.00105	1.00283	RR=1.00, [1.00-1.00], p=2.0e-05	#849DB1FF	joint			mixed	cov_age_ehr	0.0173931	0.00770724	0.00801726	2.16946	0.0300479		1.01755	1.00229	1.03303	HR=1.02 [1.00-1.03], p=3.0e-02
mixed	cov_age_ep	-0.00550686	0.00112192	-4.90843	9.18075e-07		0.994508	0.992324	0.996698	RR=0.99, [0.99-1.00], p=9.2e-07	#849DB1FF	joint			mixed	cov_years_ehr	-0.0342078	0.00577499	0.00612493	-5.585	2.33695e-08		0.966371	0.955494	0.977371	HR=0.97 [0.96-0.98], p=2.3e-08
mixed	cov_years_ehr	-0.0188484	0.00372996	-5.05325	4.34356e-07		0.981328	0.97418	0.988529	RR=0.98, [0.97-0.99], p=4.3e-07	#849DB1FF	joint			mixed	cov_genderMALE	0.218565	0.0397849	0.0424583	5.14776	2.63614e-07		1.24429	1.15095	1.3452	HR=1.24 [1.15-1.35], p=2.6e-07
mixed	cov_genderMALE	0.146435	0.0297737	4.91827	8.73126e-07		1.1577	1.09207	1.22727	RR=1.16, [1.09-1.23], p=8.7e-07	#849DB1FF	joint			mixed	cov_stategrouped	0.646342	0.153414	0.158271	4.08377	4.43109e-05		1.90855	1.41291	2.57805	HR=1.91 [1.41-2.58], p=4.4e-05
mixed	cov_stategrouped	0.509101	0.122908	4.14211	3.44119e-05		1.66379	1.30761	2.117	RR=1.66, [1.31-2.12], p=3.4e-05	#849DB1FF	joint			mixed	cov_stateKY	0.483763	0.147368	0.150733	3.2094	0.00133013		1.62217	1.21522	2.1654	HR=1.62 [1.22-2.17], p=1.3e-03
mixed	cov_stateKY	0.438653	0.132033	3.32231	0.000892764		1.55062	1.19706	2.0086	RR=1.55, [1.20-2.01], p=8.9e-04	#849DB1FF	joint			mixed	cov_stateNJ	0.590326	0.123824	0.126683	4.65988	3.164e-06		1.80458	1.41571	2.30026	HR=1.80 [1.42-2.30], p=3.2e-06
mixed	cov_stateNJ	0.496564	0.1103	4.50193	6.73389e-06		1.64307	1.32363	2.0396	RR=1.64, [1.32-2.04], p=6.7e-06	#849DB1FF	joint			mixed	cov_stateNo matching concept	0.591903	0.156031	0.159267	3.71643	0.000202059		1.80742	1.3312	2.45401	HR=1.81 [1.33-2.45], p=2.0e-04
mixed	cov_stateNo matching concept	0.538883	0.125871	4.28123	1.85861e-05		1.71409	1.33934	2.1937	RR=1.71, [1.34-2.19], p=1.9e-05	#849DB1FF	joint			mixed	cov_stateNY	0.939825	0.205505	0.196199	4.79018	1.66635e-06		2.55953	1.71093	3.82905	HR=2.56 [1.71-3.83], p=1.7e-06
mixed	cov_stateNY	0.782554	0.127597	6.13303	8.62204e-10		2.18705	1.70313	2.80848	RR=2.19, [1.70-2.81], p=8.6e-10	#849DB1FF	joint			mixed	cov_stateOH	0.308161	0.116665	0.118786	2.59427	0.00947926		1.36092	1.08274	1.71057	HR=1.36 [1.08-1.71], p=9.5e-03
mixed	cov_stateOH	0.397866	0.107124	3.71407	0.000203951		1.48864	1.20672	1.83644	RR=1.49, [1.21-1.84], p=2.0e-04	#849DB1FF	joint			mixed	cov_stateTX	0.592895	0.134169	0.134789	4.39868	1.08914e-05		1.80922	1.39086	2.35341	HR=1.81 [1.39-2.35], p=1.1e-05
mixed	cov_stateTX	0.54242	0.11276	4.81039	1.50635e-06		1.72016	1.37907	2.14562	RR=1.72, [1.38-2.15], p=1.5e-06	#849DB1FF	joint			mixed	cov_stateVA	0.564707	0.169458	0.162041	3.48496	0.000492208		1.75893	1.26184	2.45186	HR=1.76 [1.26-2.45], p=4.9e-04
mixed	cov_stateVA	0.308578	0.147087	2.09793	0.0359117		1.36149	1.02049	1.81642	RR=1.36, [1.02-1.82], p=3.6e-02	#849DB1FF	joint			mixed	cov_relNo matching concept	0.209077	0.144278	0.143012	1.46195	0.143755		1.23254	0.928943	1.63536
mixed	cov_relNo matching concept	0.0365735	0.10332	0.353983	0.723352		1.03725	0.847102	1.27008		gray80	joint			mixed	cov_relOther	0.157284	0.0686412	0.0720389	2.18332	0.0290125		1.17033	1.02301	1.33886	HR=1.17 [1.02-1.34], p=2.9e-02
mixed	cov_relOther	0.0655651	0.0545991	1.20085	0.229811		1.06776	0.959398	1.18837		gray80	joint			mixed	cov_relSingle	0.206413	0.0636555	0.0664814	3.10482	0.00190395		1.22926	1.08507	1.39261	HR=1.23 [1.09-1.39], p=1.9e-03
mixed	cov_relSingle	0.08878	0.048178	1.84275	0.0653653		1.09284	0.994367	1.20107		gray80	joint			mixed	cov_relUnknown	0.708774	0.165256	0.172894	4.09948	4.14085e-05		2.0315	1.46943	2.80857	HR=2.03 [1.47-2.81], p=4.1e-05
mixed	cov_relUnknown	0.392956	0.0850869	4.61829	3.86911e-06		1.48135	1.25381	1.75019	RR=1.48, [1.25-1.75], p=3.9e-06	#849DB1FF	joint			mixed	cov_edu2No matching concept	0.138328	0.242405	0.193889	0.713438	0.475574		1.14835	0.714061	1.84678
mixed	cov_edu2No matching concept	-0.0363606	0.127949	-0.28418	0.776273		0.964293	0.750406	1.23914		gray80	joint			mixed	cov_edu2School	0.239251	0.243359	0.206105	1.16082	0.245715		1.2703	0.788413	2.04671
mixed	cov_edu2School	-0.0222629	0.114849	-0.193845	0.846297		0.977983	0.780854	1.22488		gray80	joint			mixed	cov_employ2No matching concept	0.42408	0.370009	0.360413	1.17665	0.239335		1.52818	0.739976	3.15598
mixed	cov_employ2No matching concept	-0.130922	0.178742	-0.732461	0.463887		0.877287	0.618007	1.24535		gray80	joint			mixed	cov_employ2NotEmployed	0.70611	0.341413	0.344961	2.04693	0.0406651		2.0261	1.03763	3.95618	HR=2.03 [1.04-3.96], p=4.1e-02
mixed	cov_employ2NotEmployed	0.093579	0.171615	0.545285	0.585558		1.0981	0.784439	1.53717		gray80	joint			mixed	cov_race2Asian	0.0161788	0.31165	0.303004	0.0533945	0.957418		1.01631	0.551753	1.87201
mixed	cov_race2Asian	-0.112466	0.195131	-0.576359	0.564373		0.893628	0.609618	1.30995		gray80	joint			mixed	cov_race2Black or African American	0.15867	0.206701	0.176147	0.900782	0.367704		1.17195	0.78156	1.75734
mixed	cov_race2Black or African American	-0.0803228	0.110267	-0.728437	0.466346		0.922818	0.743455	1.14545		gray80	joint			mixed	cov_race2No matching concept	-0.0452292	0.247949	0.222595	-0.203191	0.838986		0.955778	0.587893	1.55387
mixed	cov_race2No matching concept	-0.229315	0.138991	-1.64985	0.0989739		0.795078	0.605478	1.04405		gray80	joint
mixed	cov_race2Other Race	-0.120814	0.117377	-1.02928	0.303346		0.886198	0.704073	1.11544		gray80	joint
mixed	cov_race2White	-0.0749133	0.105502	-0.710067	0.477663		0.927824	0.754502	1.14096		gray80	joint

### Sheet: ST10AP_MS_combo_sumstats
Summary statistics for the combination mood stabiliser/antipsychotic analysis. Modified Poisson regression risk ratio analysis. Adjusted for covariates (source data for Fig.4)												Summary statistics for the combination mood stabiliser/antipsychotic analysis. Cause-specific hazard analysis. Adjusted for covariates
mm_split	analysis	term	estimate	std.error	statistic	p.value	RR	lower95	upper95			mm_split	analysis	term	estimate	std.error	robust.se	statistic	p.value	HR	lower95	upper95
Mania-to-Dep	Any Mood Stabiliser	med_statusMS-only	0.0665099	0.0967871	0.687177	0.491971	1.06877	0.880677	1.29704			Mania-to-Dep	Any Mood Stabiliser	med_statusMS-only	0.051066	0.0868226	0.0854919	0.59732	0.550294	1.05239	0.886993	1.24863
Mania-to-Dep	Any Mood Stabiliser	med_statusMS+AP	-0.253296	0.0429745	-5.8941	3.76733e-09	0.776238	0.712308	0.845906			Mania-to-Dep	Any Mood Stabiliser	med_statusMS+AP	-0.275131	0.0393567	0.0403123	-6.82498	8.79355e-12	0.759473	0.700644	0.823241
Mania-to-Dep	Any Mood Stabiliser	med_statusneither	0.264745	0.051483	5.14237	2.7129e-07	1.3031	1.1756	1.44442			Mania-to-Dep	Any Mood Stabiliser	med_statusneither	0.262492	0.0538424	0.056585	4.6389	3.5027e-06	1.30017	1.16105	1.45595
Mixed-to-Dep	Any Mood Stabiliser	med_statusMS-only	0.0241628	0.0795306	0.303818	0.761266	1.02446	0.873805	1.20108			Mixed-to-Dep	Any Mood Stabiliser	med_statusMS-only	-0.185723	0.0793936	0.0831837	-2.23269	0.0255697	0.830504	0.703217	0.980831
Mixed-to-Dep	Any Mood Stabiliser	med_statusMS+AP	-0.202916	0.0479555	-4.23133	2.32314e-05	0.816347	0.741688	0.898522			Mixed-to-Dep	Any Mood Stabiliser	med_statusMS+AP	-0.24149	0.0457948	0.0471627	-5.12036	3.04959e-07	0.785457	0.714755	0.863152
Mixed-to-Dep	Any Mood Stabiliser	med_statusneither	0.0162669	0.0617006	0.263642	0.792055	1.0164	0.898405	1.14989			Mixed-to-Dep	Any Mood Stabiliser	med_statusneither	-0.0333422	0.0585771	0.060231	-0.553572	0.579872	0.967208	0.85744	1.09103
Mania-to-Dep	Lithium	med_statusMS-only	0.170512	0.163183	1.04492	0.296062	1.18591	0.855685	1.64358			Mania-to-Dep	Lithium	med_statusMS-only	-0.00256286	0.168361	0.171282	-0.0149628	0.988062	0.99744	0.70813	1.40495
Mania-to-Dep	Lithium	med_statusMS+AP	-0.188344	0.0714454	-2.63619	0.00838418	0.82833	0.718036	0.955564			Mania-to-Dep	Lithium	med_statusMS+AP	-0.334388	0.0656065	0.0684484	-4.88525	1.03296e-06	0.715776	0.6242	0.820788
Mania-to-Dep	Lithium	med_statusneither	0.270361	0.0522037	5.17897	2.23109e-07	1.31044	1.18052	1.45466			Mania-to-Dep	Lithium	med_statusneither	0.267265	0.0544407	0.0564251	4.73662	2.1731e-06	1.30639	1.16697	1.46245
Mixed-to-Dep	Lithium	med_statusMS-only	-0.0186851	0.186527	-0.100173	0.920207	0.981488	0.67588	1.42528			Mixed-to-Dep	Lithium	med_statusMS-only	-0.363365	0.193292	0.183916	-1.97571	0.0481873	0.695333	0.481333	1.00448
Mixed-to-Dep	Lithium	med_statusMS+AP	-0.143402	0.0883848	-1.62247	0.104703	0.866406	0.726025	1.03393			Mixed-to-Dep	Lithium	med_statusMS+AP	-0.112683	0.090503	0.0964664	-1.1681	0.242766	0.893434	0.73667	1.08356
Mixed-to-Dep	Lithium	med_statusneither	0.0126271	0.0605128	0.208668	0.834708	1.01271	0.89727	1.143			Mixed-to-Dep	Lithium	med_statusneither	-0.0475016	0.0591889	0.0608497	-0.780638	0.435015	0.953609	0.844339	1.07702
Mania-to-Dep	Valproate	med_statusMS-only	-0.0409724	0.164471	-0.249115	0.803272	0.959856	0.690793	1.33372			Mania-to-Dep	Valproate	med_statusMS-only	-0.0469958	0.134295	0.128505	-0.365713	0.714579	0.954091	0.737857	1.23369
Mania-to-Dep	Valproate	med_statusMS+AP	-0.317038	0.0538375	-5.8888	3.8901e-09	0.728303	0.653957	0.811101			Mania-to-Dep	Valproate	med_statusMS+AP	-0.296723	0.0485243	0.0483588	-6.13586	8.47019e-10	0.74325	0.674732	0.818727
Mania-to-Dep	Valproate	med_statusneither	0.273533	0.0519	5.27038	1.36141e-07	1.3146	1.18499	1.45839			Mania-to-Dep	Valproate	med_statusneither	0.26993	0.0541854	0.0568376	4.74914	2.04284e-06	1.30987	1.16912	1.46757
Mixed-to-Dep	Valproate	med_statusMS-only	-0.105333	0.126634	-0.831789	0.405528	0.900025	0.698652	1.15944			Mixed-to-Dep	Valproate	med_statusMS-only	-0.340014	0.123876	0.129663	-2.62228	0.00873431	0.711761	0.549174	0.922482
Mixed-to-Dep	Valproate	med_statusMS+AP	-0.260344	0.0610252	-4.26618	1.98851e-05	0.770786	0.682226	0.870843			Mixed-to-Dep	Valproate	med_statusMS+AP	-0.318469	0.0575356	0.0584778	-5.44598	5.15203e-08	0.727261	0.64699	0.817493
Mixed-to-Dep	Valproate	med_statusneither	0.0231369	0.0604055	0.383026	0.701701	1.02341	0.906944	1.15482			Mixed-to-Dep	Valproate	med_statusneither	-0.0217813	0.0581122	0.0598086	-0.364183	0.715721	0.978454	0.868143	1.10278
Mania-to-Dep	Lamotrigine	med_statusMS-only	0.185707	0.158053	1.17497	0.240008	1.20407	0.877745	1.65171			Mania-to-Dep	Lamotrigine	med_statusMS-only	0.322043	0.141878	0.141934	2.26897	0.02327	1.37994	1.03891	1.83292
Mania-to-Dep	Lamotrigine	med_statusMS+AP	0.0405209	0.10125	0.400207	0.689004	1.04135	0.850459	1.27509			Mania-to-Dep	Lamotrigine	med_statusMS+AP	0.140981	0.0939593	0.100018	1.40955	0.158673	1.1514	0.942654	1.40638
Mania-to-Dep	Lamotrigine	med_statusneither	0.272652	0.052362	5.20705	1.91866e-07	1.31344	1.18285	1.45845			Mania-to-Dep	Lamotrigine	med_statusneither	0.277539	0.0543914	0.0559911	4.95684	7.1649e-07	1.31988	1.18005	1.47627
Mixed-to-Dep	Lamotrigine	med_statusMS-only	0.15972	0.117949	1.35414	0.17569	1.17318	0.926651	1.4853			Mixed-to-Dep	Lamotrigine	med_statusMS-only	0.0346929	0.120413	0.126951	0.273279	0.784639	1.0353	0.803154	1.33455
Mixed-to-Dep	Lamotrigine	med_statusMS+AP	-0.158234	0.102463	-1.5443	0.122515	0.85365	0.695475	1.0478			Mixed-to-Dep	Lamotrigine	med_statusMS+AP	-0.181821	0.0928516	0.0984552	-1.84674	0.064785	0.833751	0.684729	1.0152
Mixed-to-Dep	Lamotrigine	med_statusneither	0.0181695	0.06063	0.299677	0.764423	1.01834	0.902045	1.14962			Mixed-to-Dep	Lamotrigine	med_statusneither	-0.0259625	0.0584749	0.0603324	-0.430325	0.666959	0.974372	0.863616	1.09933

### Sheet: ST11PH_AP_MS_combo
PH test results for AP+MS combination analyses, mania vs mixed analyses performed separately
term	chisq	df	p	analysis	mm_split	sample
med_status	44.7165	3	1.06295e-09	MS_any	mania	bipolar_hosp
cov_age_ep	0.50116	1	0.478991	MS_any	mania	bipolar_hosp
cov_age_ehr	0.128916	1	0.719559	MS_any	mania	bipolar_hosp
cov_years_ehr	2.04966	1	0.15224	MS_any	mania	bipolar_hosp
cov_gender	0.0488544	1	0.825069	MS_any	mania	bipolar_hosp
cov_state	26.4739	7	0.000414308	MS_any	mania	bipolar_hosp
cov_rel	9.33484	4	0.0532539	MS_any	mania	bipolar_hosp
cov_edu2	30.6557	2	2.20397e-07	MS_any	mania	bipolar_hosp
cov_employ2	16.4413	2	0.00026904	MS_any	mania	bipolar_hosp
cov_race2	8.35098	5	0.137924	MS_any	mania	bipolar_hosp
GLOBAL	108.992	27	8.20955e-12	MS_any	mania	bipolar_hosp
med_status	14.062	3	0.00282193	lithium	mania	bipolar_hosp
cov_age_ep	0.368235	1	0.543968	lithium	mania	bipolar_hosp
cov_age_ehr	0.0393686	1	0.84272	lithium	mania	bipolar_hosp
cov_years_ehr	0.313216	1	0.575713	lithium	mania	bipolar_hosp
cov_gender	0.564747	1	0.452354	lithium	mania	bipolar_hosp
cov_state	11.893	8	0.156043	lithium	mania	bipolar_hosp
cov_rel	5.86298	4	0.209617	lithium	mania	bipolar_hosp
cov_edu2	13.0227	2	0.0014865	lithium	mania	bipolar_hosp
cov_employ2	8.26518	2	0.0160413	lithium	mania	bipolar_hosp
cov_race2	4.43445	5	0.488701	lithium	mania	bipolar_hosp
GLOBAL	53.1713	28	0.00280346	lithium	mania	bipolar_hosp
med_status	39.7755	3	1.1889e-08	valproate	mania	bipolar_hosp
cov_age_ep	1.23402	1	0.266627	valproate	mania	bipolar_hosp
cov_age_ehr	0.534863	1	0.46457	valproate	mania	bipolar_hosp
cov_years_ehr	2.07722	1	0.149512	valproate	mania	bipolar_hosp
cov_gender	0.150303	1	0.698245	valproate	mania	bipolar_hosp
cov_state	24.6085	7	0.00089007	valproate	mania	bipolar_hosp
cov_rel	4.67328	4	0.322492	valproate	mania	bipolar_hosp
cov_edu2	20.3189	2	3.87077e-05	valproate	mania	bipolar_hosp
cov_employ2	14.292	2	0.000788	valproate	mania	bipolar_hosp
cov_race2	4.71157	5	0.452084	valproate	mania	bipolar_hosp
GLOBAL	89.6128	27	1.22099e-08	valproate	mania	bipolar_hosp
med_status	8.28721	3	0.0404342	lamotrigine	mania	bipolar_hosp
cov_age_ep	0.109395	1	0.740834	lamotrigine	mania	bipolar_hosp
cov_age_ehr	8.08167e-05	1	0.992827	lamotrigine	mania	bipolar_hosp
cov_years_ehr	1.44324	1	0.229615	lamotrigine	mania	bipolar_hosp
cov_gender	0.649748	1	0.420203	lamotrigine	mania	bipolar_hosp
cov_state	12.0301	7	0.0995741	lamotrigine	mania	bipolar_hosp
cov_rel	3.62238	4	0.459516	lamotrigine	mania	bipolar_hosp
cov_edu2	8.94041	2	0.0114449	lamotrigine	mania	bipolar_hosp
cov_race2	6.88794	5	0.229108	lamotrigine	mania	bipolar_hosp
GLOBAL	42.8483	25	0.0145426	lamotrigine	mania	bipolar_hosp
med_status	44.7165	3	1.06295e-09	MS_any	mixed	bipolar_hosp
cov_age_ep	0.50116	1	0.478991	MS_any	mixed	bipolar_hosp
cov_age_ehr	0.128916	1	0.719559	MS_any	mixed	bipolar_hosp
cov_years_ehr	2.04966	1	0.15224	MS_any	mixed	bipolar_hosp
cov_gender	0.0488544	1	0.825069	MS_any	mixed	bipolar_hosp
cov_state	26.4739	7	0.000414308	MS_any	mixed	bipolar_hosp
cov_rel	9.33484	4	0.0532539	MS_any	mixed	bipolar_hosp
cov_edu2	30.6557	2	2.20397e-07	MS_any	mixed	bipolar_hosp
cov_employ2	16.4413	2	0.00026904	MS_any	mixed	bipolar_hosp
cov_race2	8.35098	5	0.137924	MS_any	mixed	bipolar_hosp
GLOBAL	108.992	27	8.20955e-12	MS_any	mixed	bipolar_hosp
med_status	4.80123	3	0.186945	lithium	mixed	bipolar_hosp
cov_age_ep	4.98225	1	0.0256087	lithium	mixed	bipolar_hosp
cov_age_ehr	7.69751	1	0.00552971	lithium	mixed	bipolar_hosp
cov_years_ehr	5.69391	1	0.0170239	lithium	mixed	bipolar_hosp
cov_gender	0.426458	1	0.513732	lithium	mixed	bipolar_hosp
cov_state	31.5261	8	0.000113214	lithium	mixed	bipolar_hosp
cov_rel	10.1101	4	0.0386137	lithium	mixed	bipolar_hosp
cov_edu2	3.8527	2	0.145679	lithium	mixed	bipolar_hosp
cov_employ2	0.46985	2	0.79063	lithium	mixed	bipolar_hosp
cov_race2	12.8799	5	0.0245305	lithium	mixed	bipolar_hosp
GLOBAL	68.8902	28	2.65573e-05	lithium	mixed	bipolar_hosp
med_status	10.381	3	0.0155902	valproate	mixed	bipolar_hosp
cov_age_ep	4.70309	1	0.0301084	valproate	mixed	bipolar_hosp
cov_age_ehr	6.36297	1	0.0116527	valproate	mixed	bipolar_hosp
cov_years_ehr	7.61622	1	0.00578457	valproate	mixed	bipolar_hosp
cov_gender	0.0053871	1	0.94149	valproate	mixed	bipolar_hosp
cov_state	28.4823	8	0.000390713	valproate	mixed	bipolar_hosp
cov_rel	12.9548	4	0.0114986	valproate	mixed	bipolar_hosp
cov_edu2	3.33041	2	0.189152	valproate	mixed	bipolar_hosp
cov_employ2	0.657408	2	0.719856	valproate	mixed	bipolar_hosp
cov_race2	14.0992	5	0.0149912	valproate	mixed	bipolar_hosp
GLOBAL	70.485	28	1.59169e-05	valproate	mixed	bipolar_hosp
med_status	4.55384	3	0.207538	lamotrigine	mixed	bipolar_hosp
cov_age_ep	7.31462	1	0.0068396	lamotrigine	mixed	bipolar_hosp
cov_age_ehr	9.886	1	0.00166541	lamotrigine	mixed	bipolar_hosp
cov_years_ehr	6.26383	1	0.0123228	lamotrigine	mixed	bipolar_hosp
cov_gender	0.422505	1	0.51569	lamotrigine	mixed	bipolar_hosp
cov_state	28.5747	8	0.000376452	lamotrigine	mixed	bipolar_hosp
cov_rel	8.90797	4	0.0634414	lamotrigine	mixed	bipolar_hosp
cov_edu2	4.4498	2	0.108078	lamotrigine	mixed	bipolar_hosp
cov_race2	17.8527	5	0.00313683	lamotrigine	mixed	bipolar_hosp
GLOBAL	67.9463	26	1.31438e-05	lamotrigine	mixed	bipolar_hosp

### Sheet: ST12Mediation_analysis
Mediation analysis results output from R mediation package.
Prop. Mediated (average) denotes the proportion of the drug > short depression transition effect is mediated by time to follow-up. ACME: Average Causal Mediation Effect. ADE: Average Direct Effect.
mm_split	drug	effect	estimate	conf.low	conf.high	p.value
mania	lithium	ACME (average)	-0.0135214	-0.0264976	-0.00186445	0.008
mania	lithium	ADE (average)	-0.0296938	-0.0536335	-0.00325102	0.028
mania	lithium	Total Effect	-0.0432152	-0.0698014	-0.0121444	0.004
mania	lithium	Prop. Mediated (average)	0.312885	0.0670957	0.771435	0.012
mania	antiepileptic	ACME (average)	-0.0229705	-0.0315985	-0.0132762	0
mania	antiepileptic	ADE (average)	-0.0386221	-0.0580677	-0.0206439	0
mania	antiepileptic	Total Effect	-0.0615926	-0.0809882	-0.0417861	0
mania	antiepileptic	Prop. Mediated (average)	0.372942	0.216445	0.557249	0
mania	antipsychotic	ACME (average)	-0.0464287	-0.0619817	-0.0302769	0
mania	antipsychotic	ADE (average)	-0.0377856	-0.0665753	-0.0102363	0.016
mania	antipsychotic	Total Effect	-0.0842143	-0.119334	-0.0521909	0
mania	antipsychotic	Prop. Mediated (average)	0.551316	0.384657	0.819251	0
mixed	lithium	ACME (average)	-0.00915745	-0.0286262	0.00946922	0.368
mixed	lithium	ADE (average)	-0.0266063	-0.0582006	0.00795903	0.116
mixed	lithium	Total Effect	-0.0357637	-0.0700048	0.00465101	0.088
mixed	lithium	Prop. Mediated (average)	0.256054	-1.13642	1.24235	0.384
mixed	antiepileptic	ACME (average)	-0.0361336	-0.0478271	-0.0247318	0
mixed	antiepileptic	ADE (average)	-0.0145312	-0.0370775	0.00629677	0.184
mixed	antiepileptic	Total Effect	-0.0506648	-0.0744651	-0.0286276	0
mixed	antiepileptic	Prop. Mediated (average)	0.71319	0.478031	1.24145	0
mixed	antipsychotic	ACME (average)	-0.0417438	-0.0574579	-0.0276988	0
mixed	antipsychotic	ADE (average)	0.00717533	-0.0214471	0.0339947	0.568
mixed	antipsychotic	Total Effect	-0.0345684	-0.0683133	-0.00224491	0.04
mixed	antipsychotic	Prop. Mediated (average)	1.20757	0.506105	5.63871	0.04

### Sheet: ST13_TTEbaselinecov_weighting
Baseline characteristics for antipsychotic alone vs antipsychotic plus lithium, before and after weighting									Baseline characteristics for antipsychotic alone vs antipsychotic plus valproate, before and after weighting
X	Weighting	Before.weighting	Before.weighting	Before.weighting	After.weighting	After.weighting	After.weighting		X	Weighting	Before.weighting	Before.weighting	Before.weighting	After.weighting	After.weighting	After.weighting
Covariate group		Alone (n = 3437)	Lithium (n = 1191)	SMD Lithium (per covariate group)	Alone	Lithium	SMD Lithium (per covariate group)		Covariate group		Alone (n = 3437)	Valproate (n = 2463)	SMD Valproate (per covariate group)	Alone	Valproate	SMD Valproate (per covariate group)
Age at index	Age at index, mean (SD), y	38.15 (14.3)	35.02 (13.07)	0.22800000000000001	38.33 (14.47)	38.09 (14.18)	1.6E-2		Age at index	Age at index, mean (SD), y	38.15 (14.3)	40.14 (15.82)	0.13200000000000001	38.33 (14.47)	38.50 (15.25)	1.2E-2
Gender, No. (%)	Female	1941 (56.5)	680 (57.1)	1.2E-2	51.3	51.6	6.0000000000000001E-3		Gender, No. (%)	Female	1941 (56.5)	1018 (41.3)	0.308	51.3	50.3	0.02
Gender, No. (%)	Male	1496 (43.5)	511 (42.9)		48.7	48.4			Gender, No. (%)	Male	1496 (43.5)	1445 (58.7)		48.7	49.7
Race, No. (%)	White	1778 (51.7)	539 (45.3)	0.13400000000000001	53.2	53.2	1.7999999999999999E-2		Race, No. (%)	White	1778 (51.7)	1432 (58.1)	0.16	53.2	54.3	2.1999999999999999E-2
Race, No. (%)	Black or African American	1112 (32.4)	418 (35.1)		30.2	29.9			Race, No. (%)	Black or African American	1112 (32.4)	620 (25.2)		30.2	29.2
Race, No. (%)	Other	347 (10.1)	173 (14.5)		11.4	11.3			Race, No. (%)	Other	347 (10.1)	296 (12.0)		11.4	11.1
Race, No. (%)	Unknown	200 (5.8)	61 (5.1)		5.2	5.6			Race, No. (%)	Unknown	200 (5.8)	115 (4.7)		5.2	5.4
Index year	Index year, mean (SD)	2019.58 (3.62)	2018.65 (3.99)	0.245	2019.42 (3.68)	2019.36 (3.70)	1.6E-2		Index year	Index year, mean (SD)	2019.58 (3.62)	2019.60 (3.56)	4.0000000000000001E-3	2019.42 (3.68)	2019.35 (3.77)	1.9E-2
Region, No. (%)	South	1359 (39.5)	566 (47.5)	0.17299999999999999	35.799999999999997	35.4	2.1999999999999999E-2		Region, No. (%)	South	1359 (39.5)	625 (25.4)	0.30499999999999999	35.799999999999997	35.1	1.4999999999999999E-2
Region, No. (%)	Midwest	961 (28.0)	245 (20.6)		32	31.5			Region, No. (%)	Midwest	961 (28.0)	1044 (42.4)		32	32.200000000000003
Region, No. (%)	Northeast	939 (27.3)	321 (27.0)		27.7	28.7			Region, No. (%)	Northeast	939 (27.3)	716 (29.1)		27.7	28.2
Region, No. (%)	West or unknown	178 (5.2)	59 (5.0)		4.4000000000000004	4.4000000000000004			Region, No. (%)	West or unknown	178 (5.2)	78 (3.2)		4.4000000000000004	4.5
Education, No. (%)	College	116 (3.4)	58 (4.9)	7.4999999999999997E-2	4.0999999999999996	4	1.4999999999999999E-2		Education, No. (%)	College	116 (3.4)	107 (4.3)	4.7E-2	4.0999999999999996	4.3	0.01
Education, No. (%)	School	143 (4.2)	52 (4.4)		4.2	4.5			Education, No. (%)	School	143 (4.2)	109 (4.4)		4.2	4.2
Education, No. (%)	Unknown	3178 (92.5)	1081 (90.8)		91.7	91.5			Education, No. (%)	Unknown	3178 (92.5)	2247 (91.2)		91.7	91.5
Relationship status, No. (%)	Not partnered	2275 (66.2)	841 (70.6)	0.127	66.599999999999994	65.900000000000006	1.4999999999999999E-2		Relationship status, No. (%)	Not partnered	2275 (66.2)	1611 (65.4)	0.10199999999999999	66.599999999999994	65.599999999999994	2.1000000000000001E-2
Relationship status, No. (%)	Partnered	381 (11.1)	140 (11.8)		12.4	12.5			Relationship status, No. (%)	Partnered	381 (11.1)	358 (14.5)		12.4	12.6
Relationship status, No. (%)	Unknown	781 (22.7)	210 (17.6)		21	21.6			Relationship status, No. (%)	Unknown	781 (22.7)	494 (20.1)		21	21.7
Employment status recorded, No. (%)	Yes	225 (6.5)	99 (8.3)	6.9000000000000006E-2	7.3	7.5	8.0000000000000002E-3		Employment status recorded, No. (%)	Yes	225 (6.5)	185 (7.5)	3.9E-2	7.3	7.4	4.0000000000000001E-3
Employment status recorded, No. (%)	No	3212 (93.5)	1092 (91.7)		92.7	92.5			Employment status recorded, No. (%)	No	3212 (93.5)	2278 (92.5)		92.7	92.6
Recorded history	Recorded history, median (IQR), y	1.39 (0-6.07)	0.07 (0-4.56)	0.193	1.30 (0-6.05)	1.20 (0-5.97)	2.8000000000000001E-2		Recorded history	Recorded history, median (IQR), y	1.39 (0-6.07)	1.75 (0-6.85)	4.2999999999999997E-2	1.30 (0-6.05)	1.36 (0-6.25)	2E-3
Psychotic disorder before index, No. (%)	Schizophrenia	386 (11.2)	145 (12.2)	3.1E-2	10.7	10	2.3E-2		Psychotic disorder before index, No. (%)	Schizophrenia	386 (11.2)	221 (9.0)	7.2999999999999995E-2	10.7	10.3	1.2999999999999999E-2
Psychotic disorder before index, No. (%)	Schizoaffective disorder	358 (10.4)	92 (7.7)	9.4E-2	8.8000000000000007	8.6	7.0000000000000001E-3		Psychotic disorder before index, No. (%)	Schizoaffective disorder	358 (10.4)	171 (6.9)	0.125	8.8000000000000007	9.1	1.0999999999999999E-2
Psychotic disorder before index, No. (%)	Any other psychotic disorder	1032 (30.0)	363 (30.5)	1.0999999999999999E-2	28	25.9	4.7E-2		Psychotic disorder before index, No. (%)	Any other psychotic disorder	1032 (30.0)	598 (24.3)	0.128	28	27.1	0.02

### Sheet: ST14_TTE_results
Baseline characteristics for antipsychotic alone vs antipsychotic plus lithium, before and after weighting
outcome	treatment	reference	estimand	time_horizon	estimate	ci_lower	ci_upper	p_value	p_value_formatted	significant
depression_composite	AP_plus_lithium	AP_only	RR	30	0.772095	0.58579	0.994217	0.043	0.043	TRUE
depression_composite	AP_plus_valproate	AP_only	RR	30	0.712372	0.57756	0.85974	0	<0.001	TRUE
urti_negative_control	AP_plus_lithium	AP_only	RR	30	1.33118	0.431744	2.93618	0.562	0.562	FALSE
urti_negative_control	AP_plus_valproate	AP_only	RR	30	1.86493	1.0277	3.65547	0.036	0.036	TRUE
allergic_rhinitis_negative_control	AP_plus_lithium	AP_only	RR	30	1.03231	0.143677	3.4967	0.981	0.981	FALSE
allergic_rhinitis_negative_control	AP_plus_valproate	AP_only	RR	30	0.745202	0.0962919	2.66088	0.612	0.612	FALSE

### Sheet: ST15_hospital_los
Incident rate ratio (covariate adjusted) for the relationship between time to depression (up to 6 months) and hospital length of stay
Outputs from 8 analyses shown: each combination of post-mania vs -mixed episode, statistical model (Poisson GEE and negative binomial), and outcome (all-cause vs depression-related hospitalisation)
The Poisson GEE analysis accounts for repeated measures but did not adjust for state of residence due to convergence issues. The negative binomial regression adjusted for state, but not for repeated measures.
Bonferroni adjustment for 3 tests: All-cause, depression-related hospitalisation and PHQ-9 association
term	estimate	std.error	statistic	p.value	estimate_IRR	lowerIRR	higherIRR	mm_split	model	analysis	p_bonf
monthstodep	-0.167402	0.0259965	41.4657	1.19957e-10	0.84586	0.80384	0.890076	mania	Poisson_generalised_estimating_equation	Depression-related hospital LoS	3.59871e-10
monthstodep	-0.0883436	0.0217018	16.5714	4.68525e-05	0.915446	0.877324	0.955225	mixed	Poisson_generalised_estimating_equation	Depression-related hospital LoS	0.000140558
monthstodep	-0.241038	0.024	-10.0433	9.83565e-24	0.785812	0.749703	0.823659	mania	negative_binomial	Depression-related hospital LoS	2.9507e-23
monthstodep	-0.100502	0.0220627	-4.55531	5.23073e-06	0.904383	0.866108	0.944349	mixed	negative_binomial	Depression-related hospital LoS	1.56922e-05
monthstodep	-0.0922544	0.0167615	30.2934	3.71397e-08	0.911873	0.882403	0.942328	mania	Poisson_generalised_estimating_equation	All-cause hospital LoS	1.11419e-07
monthstodep	-0.0691664	0.0166078	17.3447	3.11771e-05	0.933171	0.903285	0.964047	mixed	Poisson_generalised_estimating_equation	All-cause hospital LoS	9.35313e-05
monthstodep	-0.141157	0.0176432	-8.00062	1.23799e-15	0.868353	0.838838	0.898907	mania	negative_binomial	All-cause hospital LoS	3.71396e-15
monthstodep	-0.0887901	0.0171256	-5.18464	2.16436e-07	0.915038	0.884833	0.946273	mixed	negative_binomial	All-cause hospital LoS	6.49307e-07
